# Comparing Pathway-Informed Polygenic Risk Score Strategies: A multi-cohort evaluation of Amyloid-β

**DOI:** 10.64898/2026.05.25.26354071

**Authors:** Xiyuan Zhang, Benjamin Goudey, Simon M. Laws, Colin L. Masters, Timothy Baldwin, Noel G. Faux

## Abstract

**Objective:** To systematically evaluate pathway-informed polygenic risk score (PRS) strategies and determine which approaches most effectively leverage biological annotations for risk prediction, using brain amyloid-β (Aβ) positivity as a case study.

**Methods:** We systematically benchmarked approaches for integrating pathway information into PRSs construction to predict brain Aβ positivity. Using two cohorts, the Alzheimer’s Disease Neuroimaging Initiative (ADNI, n = 969) and Australian Imaging, Biomarkers and Lifestyle (AIBL, n = 251), we compared Apolipoprotein E (*APOE*) genetic risk score (GRS), clumping and thresholding (C+T) PRS, pathway-guided single nucleotide polymorphism (SNP) selection PRS, and pathway-specific PRSs ensembled via machine learning. Pathways were derived from manually curated literature or from pathway databases via Functional Mapping and Annotation (FUMA).

**Results:** In cross-validation on the ADNI cohort, pathway-informed PRS using a narrow-set of pathways to guide SNP selection (PathPRS-SNP_Lit_ without *APOE* locus) significantly outperformed the standard PRS model (median AUC = 0.742, p = 0.006) and the APOE locus model (median AUC = 0.736, p = 5.1 × 10^-5^) based on the Mann–Whitney U test, achieving a median AUC of 0.763. This model showed enhanced ability to identify subgroups within the 10% lowest-and highest risk groups compared to the current standard of *APOE* locus alone (odds ratio = 0.67, 95% CI: 0.56–0.81; and OR = 13.23, 95% CI: 10.23–17.11), highlighting its clinical potential. Using a focused set **l**iterature-curated pathways outperformed using a broader set of database-derived pathways across configurations. When contrasting strategies for aggregating information across pathways, we observed that using pathways to guide selection of SNPs and then building a single PRS performed comparably to building PRS for each pathway and using machine learning (ML) to aggregate these, though the latter enabled pathway-level interpretability. **S**imilar trends were observed in the external AIBL validation dataset

**Interpretation:** Pathway-informed PRS can meaningfully improve genetic risk enrichment for Aβ positivity beyond APOE and standard C+T approaches, provided pathway definitions are carefully curated. The choice of pathway source has the strongest impact on predictive performance with aggregation strategies or ML model choice having far less impact. Our findings highlight the utility of literature-curated, pathway-informed PRSs for Aβ prediction and offer practical guidance for pathway-informed PRS construction in other polygenic traits.

## Supplementary Material 2 for "Comparing Pathway-Informed Polygenic Risk Score Strategies: A multi-cohort evaluation of Amyloid-β"

### Sheet: Suppl Table1
Supplementary Table 1: Literature from which pathways were collected to construct PathPRS-EnsLit.
Index	Title	doi	pathways	pathway directly related to Aβ	SNPs
1	Disentangling the biological pathways involved in early features of Alzheimer's disease in the Rotterdam study	10.1016/j.jalz.2018.01.005	Cholesterol transport		rs9331896,rs4147929,rs11218343,rs429358
			Clathrin AP2 adaptor complex		rs9331896,rs10792832,rs429358
			Endocytosis		rs10948363,rs10792832,rs6733839,rs11218343
			Hematopoietic cell lineage		rs6656401,rs429358
			Hemostasis		rs9331896,rs35349669
			Immune response		rs9331896,rs6656401,rs35349669,rs11771145,rs983392,rs75932628,rs190982
			Protein folding		rs9331896,rs429358
			Protein ubiquitination		rs9331896
2	Immune response and endocytosis pathways are associated with the resilience against Alzheimer's disease	10.1038/s41398-020-01018-7	Angiogenesis		rs9271192,rs11762262,rs73223431,rs9331896
			Beta-Amyloid	✓	rs6733839,rs9473117,rs73223431,rs9331896,rs3851179,rs11218343,rs593742,rs3752246,rs429358,rs7412
			Cholesterol-lipid		rs6733839,rs73223431,rs9331896,rs3740688,rs7933202,rs11218343,rs3752246,rs429358,rs7412
			Endocytosis		rs6733839,rs9271192,rs9473117,rs11762262,rs73223431,rs9331896,rs3740688,rs3851179,rs11218343,rs17125924,rs12881735,rs593742,rs7185636,rs72824905,rs138190086,rs3752246,rs429358,rs7412
			Immune system		rs4844610,rs6733839,rs10933431,rs190982,rs9271192,rs12539172,rs11762262,rs73223431,rs9331896,rs3740688,rs7933202,rs3851179,rs17125924,rs12881735,rs593742,rs7185636,rs72824905,rs138190086,rs3752246,rs429358,rs7412
3	Pathway-specific genetic risk for Alzheimer's disease differentiates regional patterns of cortical astrophy in older adults	10.1093/cercor/bhz127	APP metabolism	✓	rs2075650,rs4147929,rs35349669,rs10792832,rs9331896,rs11218343
			Cholesterol metabolism		rs2075650,rs4147929,rs10498633,rs9331896
			Cytoskeleton axon development		rs17125944,rs10838725,rs2718058,rs7274581
			Endocytosis		rs6733839,rs28834970,rs10948363,rs10498633,rs11771145,rs10792832,rs11218343
			Epigenetics		rs1476679
			Immune response		rs6656401,rs4147929,rs9271192,rs35349669,rs190982,rs983392,rs11771145,rs9331896
			MAPT metabolism		rs6733839,rs17125944,rs7274581
4	Pathway-specific polygenic risk scores as predictors of beta-amyloid deposition and cognitive function in a sample at increased risk for Alzheimer's disease	10.3233/JAD-160195	Aβ clearance	✓	rs429358,rs9331896,rs6656401,rs10792832
			Cholesterol		rs429358,rs4147929,rs9331896
			Immune response		rs35349669,rs9331896,rs6656401,rs9271192,rs9271192,rs28834970
5	Genetic risk for alzheimer disease is distinct from genetic risk for amyloid deposition	10.1002/ana.25530	Protein–lipid complex assembly		rs769449,rs12721056,rs150966173,rs7412,rs35114168,rs67027268,rs11682128,rs12151021,rs4147920,rs55636820,rs10991386,rs114947464,rs3764648,rs676210,rs111954920,rs11755474,rs4149283,rs12825176,rs13291117,rs79527490,rs6479282,rs7024300,rs35589443,rs2244278,rs5092,rs5110,rs2066716,rs116271163,rs9993533,rs4742928,rs3757971,rs79095123,rs753429,rs6684373,rs10913733,rs5093,rs550619,rs2490565,rs1800804,rs2482424,rs41310863,rs13417187,rs2276581,rs10991408,rs7562227,rs1407013,rs140678134,rs6699698,rs4149316,rs2297402,rs7046079,rs41314037,rs12299847,rs10498144,rs34230591,rs3758294,rs893058,rs115217151,rs12720800,rs55737841,rs4149279,rs822725,rs7308390,rs76502607,rs62530370,rs2803352,rs2066882,rs76899586,rs1801700,rs1175453,rs77052819,rs3792681,rs1269330,rs805297,rs35920137,rs62187233,rs74971542,rs11759442,rs7861459,rs117472144,rs138905592,rs61750974,rs34678000,rs117721194,rs76527008,rs34861997,rs74326771,rs3738681,rs79813326,rs72732692,rs117881899,rs148036027,rs2245793,rs10945857,rs73664375,rs61548263,rs17573740,rs140480414,rs117865671,rs115365997,rs76716911,rs6413453,rs144501560,rs62568210,rs12721041,rs707922,rs78130497,rs3117581,rs4100654,rs72715515,rs72732679,rs61929189,rs2740478,rs147209675,rs115667545,rs74608043,rs150229691,rs148533908
			Regulation of beta-amyloid formation	✓	rs769449,rs7412,rs7982,rs639012,rs11218343,rs67027268,rs12151021,rs4147920,rs7121447,rs11607927,rs3764648,rs117812783,rs72951246,rs139671094,rs76775184,rs117194725,rs142929666,rs61907296,rs35307190,rs112984201,rs116993213,rs79941944,rs138740842,rs77054772,rs11766346,rs645275,rs9680560,rs78900159,rs987482,rs6965851,rs7143599,rs5757037,rs35596678,rs680119,rs10790448,rs11218351,rs7790123,rs80228602,rs33914436,rs7289981,rs146021331,rs536360,rs76147041,rs151087020,rs137877720,rs41314646,rs62230182,rs12484542,rs116914609,rs139767512,rs79237445,rs72963072,rs76527008,rs58224948,rs76550837,rs12221866,rs142574442,rs175435,rs35572618,rs9331942,rs148259022,rs149347451,rs6465633,rs113649007,rs2075984,rs7211719,rs147209675
			Protein–lipid complex		rs769449,rs12721056,rs150966173,rs7412,rs7982,rs35114168,rs11218343,rs11682128,rs55636820,rs10991386,rs7121447,rs11607927,rs114947464,rs117812783,rs41294813,rs142596073,rs289719,rs676210,rs33967773,rs1799898,rs111954920,rs7767084,rs2873966,rs4149283,rs13291117,rs217184,rs79527490,rs3127596,rs6479282,rs7024300,rs117935574,rs138740842,rs35589443,rs2244278,rs73013902,rs112658628,rs34123038,rs645275,rs59752567,rs5092,rs5110,rs141515614,rs2066716,rs13215427,rs6988947,rs6080,rs4742928,rs987482,rs11642506,rs10153449,rs10832915,rs79095123,rs753429,rs2445166,rs442799,rs10967320,rs5093,rs550619,rs4775075,rs248,rs1801689,rs12528807,rs2738461,rs73015030,rs2280745,rs2482424,rs918300,rs13417187,rs10790448,rs2276581,rs10991408,rs11218351,rs7562227,rs3755326,rs140678134,rs4149316,rs2297402,rs8178826,rs7046079,rs74651980,rs13198987,rs415208,rs2073898,rs148438084,rs72841162,rs8028759,rs6546580,rs13278890,rs5030708,rs3758294,rs893058,rs3917592,rs1869592,rs111946281,rs111244756,rs12720800,rs8178842,rs55737841,rs4149279,rs536360,rs3917548,rs9496642,rs2066882,rs35889561,rs1801700,rs117955899,rs1175453,rs11853726,rs1269330,rs805297,rs35920137,rs10104051,rs75289375,rs1051931,rs139767512,rs1869142,rs116665325,rs71653636,rs7861459,rs78003139,rs854568,rs4965814,rs308,rs158479,rs11538389,rs17249001,rs58224948,rs12708983,rs79813326,rs4675971,rs72732692,rs74377536,rs13203340,rs117881899,rs142574442,rs2245793,rs1800777,rs11644475,rs283,rs76510768,rs73664375,rs61548263,rs35572618,rs9331942,rs6919346,rs1973030,rs17231534,rs34501252,rs61747644,rs74880494,rs76716911,rs6413453,rs1142542,rs71478673,rs3289,rs4581654,rs6511721,rs144501560,rs10746561,rs75041599,rs62568210,rs12721041,rs117949336,rs707922,rs79469260,rs73205029,rs3117581,rs4100654,rs40831,rs11633191,rs79915079,rs56002756,rs2237584,rs1869129,rs72732679,rs3917510,rs78598082,rs117078908,rs62467349,rs151233,rs138678283,rs78539857,rs10967306,rs146254843,rs117620491,rs145116658,rs145828376,rs11693230,rs152838,rs2021171,rs17301822,rs2740478,rs6494005,rs111737786,rs78538594
			Regulation of amyloid precursor protein catabolic process	✓	rs769449,rs7412,rs7982,rs639012,rs11218343,rs67027268,rs12151021,rs4147920,rs7121447,rs11607927,rs3764648,rs117812783,rs72951246,rs139671094,rs76775184,rs117194725,rs142929666,rs61907296,rs35307190,rs112984201,rs116993213,rs79941944,rs138740842,rs77054772,rs11766346,rs645275,rs9680560,rs78900159,rs987482,rs6965851,rs7143599,rs5757037,rs35596678,rs680119,rs10790448,rs11218351,rs7790123,rs116900301,rs80228602,rs33914436,rs7289981,rs148787611,rs146021331,rs536360,rs76147041,rs151087020,rs137877720,rs41314646,rs41280134,rs62230182,rs12484542,rs116914609,rs139767512,rs79237445,rs72963072,rs76527008,rs58224948,rs76550837,rs12221866,rs142574442,rs175435,rs35572618,rs9331942,rs148259022,rs149347451,rs6465633,rs113649007,rs2075984,rs7211719,rs147209675,rs7215315
			Tau protein binding		rs769449,rs7412,rs35114168,rs11682128,rs55636820,rs114947464,rs114032269,rs356205,rs111954920,rs3775450,rs79527490,4:90751069,rs35589443,rs7277209,rs117653185,rs79095123,rs753429,rs2043435,rs78964883,rs9903518,rs13417187,rs34469936,rs75640624,rs2276581,rs7562227,rs140678134,rs57120900,rs11621560,rs2255688,rs2835762,rs9636634,rs118018018,rs2835710,rs3808565,rs2723666,rs17621546,rs1079199,rs2243462,rs141048045,rs149616304,rs73218417,rs35920137,rs138083547,rs8067751,rs77287961,rs17795208,rs113177203,rs62306303,rs2682095,rs1866995,rs76437608,rs78469946,rs147443023,rs62306323,rs9905721,rs35893315,rs1010406,rs73216439,rs76183770,rs10133307
			Reverse cholesterol transport		rs769449,rs7412,rs7982,rs10991386,rs6488945,rs41294813,rs9951026,rs289719,rs12946776,rs4149283,rs13291117,rs78194510,rs6479282,rs10846747,rs7024300,rs2244278,rs59752567,rs5092,rs79653726,rs5110,rs2066716,rs111883415,rs6080,rs4742928,rs12580803,rs5093,rs4775075,rs2482424,rs10991408,rs4149316,rs2297402,rs7046079,rs56221808,rs415208,rs78578708,rs8028759,rs117883139,rs474142,rs5030708,rs3758294,rs893058,rs225401,rs55737841,rs4149279,rs143650892,rs118023922,rs118004258,rs2066882,rs4148122,rs78688511,rs4148099,rs838864,rs117676362,rs62080890,rs1175453,rs11853726,rs143400180,rs41469449,rs1269330,rs805297,rs4148086,rs77352021,rs413650,rs7977729,rs1869142,rs111923967,rs112704798,rs7861459,rs45451293,rs112268912,rs118024922,rs2234718,rs158479,rs4765627,rs56140811,rs12708983,rs79813326,rs112126161,rs450808,rs78859425,rs76279872,rs72732692,rs12329683,rs117881899,rs2245793,rs1800777,rs73362785,rs11644475,rs73664375,rs61548263,rs9331942,rs1973030,rs17231534,rs76716911,rs6413453,rs71478673,rs4581654,rs144501560,rs62568210,rs12721041,rs707922,rs3117581,rs4100654,rs45587133,rs11633191,rs112688782,rs1869129,rs72732679,rs7277991,rs112874949,17:67276383,rs117078908,rs116888803,rs118158521,rs118027638,rs17301822,rs2740478,rs6494005
			Protein–lipid complex subunit organization		rs769449,rs12721056,rs150966173,rs7412,rs35114168,rs67027268,rs11682128,rs12151021,rs4147920,rs55636820,rs10991386,rs114947464,rs6488945,rs3764648,rs41294813,rs9951026,rs3827750,rs289719,rs676210,rs111954920,rs11755474,rs2856857,rs12946776,rs4149283,rs12825176,rs13291117,rs78194510,rs79527490,rs6479282,rs10846747,rs7024300,rs35589443,rs2244278,rs34123038,rs59752567,rs5092,rs79653726,rs5110,rs2066716,rs111883415,rs116271163,rs2131127,rs9993533,rs13215427,rs35112109,rs7208693,rs6080,rs4742928,rs12580803,rs3757971,rs79095123,rs753429,rs6684373,rs10913733,rs5093,rs550619,rs4775075,rs2490565,rs248,rs12528807,rs1800804,rs11086986,rs2482424,rs41310863,rs918300,rs13417187,rs2276581,rs10991408,rs7562227,rs2307246,rs1407013,rs56235473,rs140678134,rs6699698,rs4149316,rs2297402,rs7046079,rs41314037,rs12299847,rs56221808,rs415208,rs10498144,rs78578708,rs8028759,rs34230591,rs117883139,rs474142,rs5030708,rs3758294,rs893058,rs11568054,rs115217151,rs12695903,rs225401,rs12720800,rs55737841,rs4149279,rs822725,rs7308390,rs72839974,rs143650892,rs76502607,rs12695915,rs62530370,rs2803352,rs429207,rs118023922,rs118004258,rs2066882,rs76899586,rs4148122,rs78688511,rs4148099,rs1801700,rs838864,rs11568028,rs117676362,rs62080890,rs1175453,rs11853726,rs77052819,rs143400180,rs3792681,rs41469449,rs1269330,rs805297,rs35920137,rs4148086,rs10104051,rs77352021,rs62187233,rs1051931,rs11086985,rs413650,rs7977729,rs74971542,rs11759442,rs1869142,rs111923967,rs2493131,rs112704798,rs7861459,rs117472144,rs11568030,rs138905592,rs45451293,rs61750974,rs34678000,rs11573155,rs112268912,rs118024922,rs117721194,rs76527008,rs2234718,rs34861997,rs308,rs74326771,rs158479,rs3738681,rs4765627,rs56140811,rs12708983,rs79813326,rs112126161,rs450808,rs78859425,rs76279872,rs72732692,rs553359,rs74377536,rs12329683,rs117881899,rs148036027,rs7080,rs2245793,rs1800777,rs73362785,rs11644475,rs10945857,rs283,rs73664375,rs61548263,rs17573740,rs140480414,rs1973030,rs17231534,rs11568025,rs117865671,rs115365997,rs76716911,rs6413453,rs71478673,rs3289,rs4581654,rs144501560,rs62568210,rs12721041,rs707922,rs78130497,rs3117581,rs4100654,rs45587133,rs11633191,rs112688782,rs1869129,rs72715515,rs72732679,rs7277991,rs112874949,17:67276383,rs117078908,rs61929189,rs380400,rs116888803,rs118158521,rs118027638,rs17301822,rs2740478,rs147209675,rs2640543,rs115667545,rs74608043,rs6494005,rs150229691,rs35709273,rs148533908
			Plasma lipoprotein particle assembly		rs769449,rs12721056,rs150966173,rs7412,rs67027268,rs12151021,rs4147920,rs10991386,rs3764648,rs676210,rs4149283,rs12825176,rs13291117,rs6479282,rs7024300,rs2244278,rs5092,rs5110,rs2066716,rs116271163,rs9993533,rs4742928,rs3757971,rs6684373,rs10913733,rs5093,rs550619,rs1800804,rs2482424,rs41310863,rs10991408,rs1407013,rs6699698,rs4149316,rs2297402,rs7046079,rs41314037,rs12299847,rs10498144,rs3758294,rs893058,rs115217151,rs12720800,rs55737841,rs4149279,rs822725,rs7308390,rs62530370,rs2066882,rs76899586,rs1801700,rs1175453,rs3792681,rs1269330,rs805297,rs62187233,rs74971542,rs7861459,rs138905592,rs61750974,rs34678000,rs76527008,rs34861997,rs3738681,rs79813326,rs72732692,rs117881899,rs148036027,rs2245793,rs73664375,rs61548263,rs140480414,rs115365997,rs76716911,rs6413453,rs144501560,rs62568210,rs12721041,rs707922,rs3117581,rs4100654,rs72715515,rs72732679,rs61929189,rs2740478,rs147209675,rs115667545,rs74608043,rs150229691,rs148533908
			Activation of immune response		rs35255921,rs7982,rs10856,rs1752684,rs34874378,rs34583389,rs9272561,rs2293579,rs9273489,rs74336880,rs7569598,rs11838267,rs146131528,rs41282607,rs10863426,rs12138629,rs2735357,rs62044062,rs12272665,rs6431237,rs74620173,rs79820174,rs2064560,rs998990,rs11641627,rs7421448,rs702483,rs6488945,rs4580644,rs1420427,16:31320901,rs1052035,rs73158249,rs114475452,rs17485836,rs11043785,rs690388,rs35777422,rs79259199,rs1358782,rs17484960,rs12464563,rs147795677,rs16912153,rs2725813,rs783037,rs8676,rs61815626,rs80058612,rs62404112,rs1796519,rs302482,rs3815801,rs147549661,rs6090488,rs4424115,rs56300145,rs6449194,10:89708570,rs116683092,rs690343,rs115922103,rs2308889,rs16950778,rs790814,rs62044061,rs12941864,rs11018080,rs3848528,rs2966450,rs9923820,rs6975099,rs146755910,rs377451,rs4251520,rs142987224,rs2661525,rs61875474,rs56100731,rs12730848,rs11624108,rs7589678,rs75940184,rs7258015,rs3132464,rs75364523,rs41258054,rs1466997,rs142893997,rs11903923,rs1142469,rs35450986,rs1375341,rs73607021,rs7547231,rs76377720,rs71450045,rs41317951,rs17673983,rs116884829,rs13164534,rs4802857,rs3008324,rs143961493,rs4503982,rs75739129,rs4690055,rs56131616,rs11601508,rs34676265,rs76154472,rs138219379,rs10423543,rs113293360,rs62157404,rs6506537,rs10155956,rs40453,rs77706566,rs3785383,rs6606803,rs2306234,rs78329309,rs113640977,rs115969497,rs7534569,rs141532778,rs33982697,rs35162070,rs117789293,rs13225755,rs6458555,rs113378982,rs117750022,rs4798198,rs9398288,rs11590967,rs10429611,rs4917744,rs1169074,rs35634602,rs195992,rs1607226,rs1242095,rs8063728,rs9309371,rs2070902,rs11545172,rs2042984,rs56052111,rs15614,rs4889411,rs147003567,rs4744516,rs4254322,rs6588168,rs2281784,rs11745637,rs1474644,rs117778797,rs80053539,rs835647,rs858543,rs7380824,rs62127249,rs41278144,rs12806315,rs1023711,rs142655778,rs72824930,rs7111419,rs1071644,rs73026506,rs35329971,rs12209182,rs3744951,rs114467562,rs11775465,rs146261781,rs9907575,rs34939542,rs2289816,rs17885550,18:444196,rs57704603,rs73108798,rs62236292,rs147415944,rs2454660,rs116432301,rs61742220,rs7895721,rs79030744,rs12516176,rs56003369,rs11715118,rs78194510,rs7899021,rs2810543,rs2139931,rs6867766,rs4751311,rs145765147,rs7873304,rs6533461,rs80133820,rs2621183,rs116064367,rs141672187,rs1861268,rs9852128,rs117899600,rs115273594,rs147934358,rs141679323,rs9850293,rs11585781,rs2278442,rs12789423,rs7091697,rs10882834,rs35454747,rs254833,rs10860604,rs10846747,rs1326281,rs77968928,rs2026882,rs28619388,rs72942164,rs4941185,rs55870416,rs740141,rs145169613,rs2234185,rs6671085,rs4947143,rs116535500,rs563654,rs3780792,rs142478531,rs13208824,rs66519738,rs1887096,rs116820932,rs41390847,rs79882951,rs10195662,rs11951879,rs11956684,rs738317,rs10993704,rs6878597,rs146770673,rs12996305,rs78730002,rs111472973,rs117708891,rs3768234,rs8085707,rs41296022,rs10072475,rs77530279,rs10886696,6:32727209,rs132969,rs8079781,rs117871617,rs11890344,rs2677762,rs34660223,rs74524780,rs28489326,rs2072562,rs147589647,rs73163096,rs7912111,rs77385328,rs78839803,rs6065130,rs6089177,rs196004,rs116215412,rs11016841,rs115018313,rs7744,rs856840,rs10181963,rs6874460,rs17037726,rs138239740,rs2017198,rs117157343,rs17562384,rs115104850,rs149438387,rs7602129,rs61764797,rs41305590,rs62280718,rs163433,rs4353640,rs55768593,rs4713600,rs3787186,rs17623518,rs28384082,rs58124292,rs4656308,rs115543782,rs12547360,rs73365920,rs114718260,rs116363204,rs4963514,rs117835675,rs147367926,rs7799222,rs9860062,rs117921193,rs922436,rs67040509,rs62008986,rs1620073,rs78423157,rs1045411,rs2308927,rs3783193,rs62066451,rs117685988,rs35555615,rs11764479,rs10514303,rs17885884,rs115758726,rs17300357,rs4251490,rs1249391,rs79680178,rs10147580,rs6957997,rs35435313,rs11898870,rs296404,rs484426,rs61739728,rs165931,rs78748952,rs1867724,rs2810537,rs2148478,rs62524107,rs333615,rs17620998,rs13233413,rs12247684,rs77440112,rs116272947,rs12373631,rs4948291,rs35817310,rs690636,rs10901285,rs154261,rs62515388,rs60511857,rs7022645,rs77540604,rs116834548,rs74819146,rs61838193,rs12250403,rs34349246,rs76667818,rs62228622,rs17037056,rs34930953,rs78428146,rs11018089,rs117035572,rs61986862,rs7105001,rs10068619,rs731026,rs73019148,rs113699477,rs59771801,rs2563298,rs682408,rs1647791,rs706482,rs78103527,rs76739083,rs78252656,rs113907915,rs34496347,rs61914738,rs12454712,rs113723904,rs1865914,rs142768445,rs118145001,rs1006217,rs76964137,rs35275832,rs9990208,rs72611192,rs5743372,rs34692396,rs6052127,rs2203474,rs6037680,rs72876024,rs9903763,6:31900570,rs17501392,rs76866977,rs3785380,rs79187507,rs116750895,rs76506138,rs150767351,rs147322585,rs76712135,rs12455229,rs141810431,rs10983756,rs11110420,rs58511420,rs12065722,rs75591772,rs7568498,rs140247689,rs62358105,rs3212001,rs959093,rs1152917,rs115025668,rs622998,rs140974146,rs4952800,rs4075924,rs36063447,rs745695,rs1152888,rs6002731,rs145200155,rs143259920,rs143184687,rs36043647,rs116252612,rs576871,rs4577202,rs115864095,rs114905808,rs17595865,rs4888179,rs68160732,rs3815764,rs115819799,6:24466046,rs71310335,rs56104374,rs12580803,rs77576241,rs28762207,rs4844573,rs6474028,rs72624207,rs115050870,rs112729234,rs139717401,rs34118383,rs1882200,rs78573710,rs6836661,rs6565532,rs41272153,rs2501256,rs33928471,rs12453208,rs17548315,rs72801047,rs4684109,rs56316932,rs2817246,rs4238948,rs148961293,rs609634,rs596866,rs34055103,rs7139076,rs115858093,rs954,rs79627522,rs76662611,rs111861589,rs149140415,rs2715808,rs7151776,rs72801034,rs1868388,rs9419916,rs144643540,rs13197153,rs73117517,rs4132610,rs1601394,rs17619588,rs13038378,rs34825318,rs11655781,6:33056763,rs6021240,rs62384560,rs78174924,rs144831397,rs117031020,rs61829349,rs2541094,rs5743594,rs116655365,rs17154322,rs308198,rs163423,rs115131813,rs281469,rs113527854,rs73244486,rs150081968,rs149297378,rs253326,rs57410174,rs779910,rs4723587,rs7780254,rs150521221,rs17764770,rs8058000,rs10201978,rs10784412,rs117046463,rs72629887,rs77391586,rs36096261,rs11175416,rs149462352,rs111772738,rs117167757,rs12129687,rs12454419,rs149323735,rs62088358,rs9783213,rs11185172,rs7918373,rs1805435,rs3813571,rs112030485,rs7614051,rs12565449,rs72685035,rs73030197,rs113732653,rs71435098,rs147311791,rs112443956,rs13437621,rs112433884,rs145456171,rs3762206,rs10788091,rs148613887,rs11595324,rs17128163,rs1886050,rs111579393,rs114684640,rs61819914,rs80240072,rs61120715,rs114303120,rs4752713,rs10503077,rs9871768,rs2076118,rs62324936,rs149432944,rs76015971,rs12716928,rs72832064,rs113775014,rs73043138,rs2618466,rs79641904,rs60048610,rs12773084,rs56342880,rs62532199,rs9222,rs9268652,rs2236510,rs36031911,rs34954171,rs116282200,rs11800014,rs2332673,rs4801893,rs71421685,rs72685936,rs4595466,rs12126429,rs563763,rs12243885,rs76879340,rs2295257,rs7220892,rs116814422,rs75155963,rs56228674,rs17655303,rs10774601,rs72549251,rs9955387,rs62236260,rs138777681,rs12752568,rs982655,rs34727771,rs56373624,rs11264180,rs75303797,rs12120143,rs148963741,rs72771875,rs7309933,rs696737,rs16841715,rs67236825,rs34016005,17:38428168,rs12142107,rs17203418,rs73123157,rs140513136,rs35198501,rs7769929,rs144760654,rs112072036,rs358848,rs35768224,rs2767304,rs150713090,rs113203338,rs3789033,rs4844598,rs75622856,rs7124275,rs114605978,rs11805090,rs138992974,rs35971362,rs113664950,rs114185447,rs672854,rs943448,rs7068456,rs118164457,rs56327511,rs80042887,rs74994552,rs76587987,rs10951014,rs79745765,rs6888181,rs117712006,rs34096688,rs144012983,rs11657404,rs76662907,rs62009542,rs6696206,rs9848484,rs147297419,rs7312476,rs115611400,rs12298133,rs80089451,rs228851,rs75971605,rs7990,rs75400353,rs579666,rs75140502,rs73024225,rs7075391,rs80059114,rs6731,rs79451564,rs6725722,1:207716099,rs41268237,rs12728620,rs149437982,rs10075171,rs114967689,rs72679131,rs10461659,rs7713028,rs76133734,rs147448708,rs1986209,2:114697436,rs115772928,rs62127218,rs145164041,rs73191713,rs117745694,rs13515,rs4889444,rs77020101,rs78282908,rs13160457,rs36084110,rs11661728,rs1274283,rs7829420,rs130023,rs62439353,rs138139102,rs6482833,rs11053604,rs11820062,rs80170705,rs1032980,rs137996091,rs1172480,rs45499592,rs4739611,rs9356664,rs114068468,rs116240317,rs138002,rs142946291,rs72670316,rs144080755,rs77009506,rs78167851,rs1374028,rs1814721,rs10860605,rs79511864,rs1882086,rs79966935,rs3025786,rs74632339,rs7705194,rs139458222,rs3794241,rs6567335,rs117675832,rs78883909,rs147912937,rs4751323,rs9303517,rs117658566,rs142949257,rs150724409,rs56238531,rs140331890,rs11017928,rs55652331,rs141626637,rs73026543,rs1293294,rs139423719,rs73694025,rs298033,rs76875852,rs73176628,rs143206673,rs10849789,rs10986326,rs78628719,rs16989000,rs79838069,rs73605139,rs34304,rs34454281,rs1138828,rs2236039,rs13176438,rs4645881,rs4026510,rs3020644,rs2288442,rs34326950,rs113541609,rs13186563,rs75056606,rs11761519,rs73596476,rs117911018,rs4958218,rs34050294,rs78353391,rs13310795,rs60831985,rs1437502,rs12614,rs3788145,rs35531014,rs115953658,rs2741159,rs78795981,rs2076145,rs115999149,rs41428650,rs10764972,rs11759423,rs2844500,rs141797783,rs75961839,rs1329423,rs114138649,rs7522003,rs7579648,rs7484825,rs144375178,rs111387202,rs17433909,rs75426042,rs610604,rs18485,rs150650525,rs12522563,rs139451499,rs139694065,rs9998151,rs34546629,rs11951424,rs3815506,rs2303364,rs11621560,rs34084892,rs113163956,rs10878177,rs10951005,rs61759637,rs55991125,rs13144944,rs290230,rs117354281,rs146894983,rs75056559,rs34447090,rs72971882,rs150258442,rs148009862,rs118024974,rs73155614,rs12442901,rs34016471,rs117084793,rs13104777,rs71353381,rs72792773,rs34362287,rs1033638,rs7540878,rs71455281,rs117480627,rs112635856,rs56260079,rs80047480,rs2326369,rs11773652,rs17258955,rs3212263,rs12785926,rs9501250,rs9833022,rs80314712,rs72622091,rs1461567,rs2066842,rs4682635,rs11767350,rs7326471,rs115258686,rs11670020,rs115856370,rs1722504,rs16886389,rs7732249,rs117433983,rs11081025,rs62358705,rs11078932,rs10493397,rs71326941,rs61762420,rs74169403,rs41293581,rs75303257,rs9752615,rs2636955,rs234341,rs17513081,rs143101880,rs2675982,rs76688684,rs9912409,rs58916587,rs618439,rs61761088,rs113286222,rs75037374,rs33930807,rs6482574,rs4501862,rs4699954,3:196487560,rs187877,rs146169588,rs150005663,rs1126618,rs3774268,rs74422706,rs72753300,rs72843751,rs35533573,rs4297648,rs75491402,rs4240845,rs77815301,rs138352176,rs2273913,rs77086949,rs56066233,rs111382435,rs17539887,rs72685026,rs243536,rs412681,rs11791407,rs144005912,rs72777920,rs7589416,rs7910750,rs79269872,rs75939704,rs111494005,rs10985129,rs78856172,rs17041938,rs174972,rs76621735,rs117516552,rs72796387,rs56248715,rs2962973,rs76536370,rs1131182,rs147801446,rs131418,rs7591169,rs4308217,rs78736838,rs79117436,rs485866,rs12906109,rs73402229,rs1655320,rs140099627,rs6843605,rs117740465,rs11690122,rs79777584,rs9902544,rs9607898,rs34025335,rs6051957,3:178871817,rs7684888,rs117296223,rs6121327,rs2265520,rs12451722,rs174916,rs75684805,rs58262192,rs72704611,rs116551690,rs6542183,rs74602155,rs71351232,rs13047425,rs137985,rs2715813,rs16822632,rs78161669,rs62138095,rs4635521,rs75362994,rs12680970,rs7171025,rs117694768,rs396461,rs111423259,rs34801616,rs17771211,rs12024981,rs3729904,rs2301247,rs10475928,4:122093920,rs11599054,rs4949927,rs150402777,rs77862526,rs12967381,rs10505980,rs117716533,rs114112085,rs72651478,rs35634996,rs56349449,rs7234181,rs141688623,rs6077776,rs7552333,rs141127214,rs113629439,rs13157017,rs3809761,rs117959600,rs12122765,rs17722119,rs148834674,rs111931925,rs4867951,rs76560373,rs1823023,rs118080805,rs270041,rs10228423,rs11488001,rs2230801,rs145579924,rs79249663,rs77203258,rs1007652,rs80002967,rs9724630,rs11836852,rs118059661,rs11065280,rs10905277,rs10518385,rs145214439,rs270049,rs149372895,rs10179954,rs141290626,rs17429640,rs148317306,rs113714895,rs704853,rs62157584,rs78631708,rs9812977,rs55904245,rs73229956,rs1133104,rs4459385,rs28584674,rs61448574,rs11128792,rs62416354,rs118175687,rs10059053,rs12570609,rs117883139,rs2534657,rs12118240,rs116275523,rs9369468,rs62472074,rs17704510,rs13004318,rs114583160,rs75596288,rs114362702,rs12450670,rs139048080,rs61761074,rs5744464,rs77932620,rs2982481,rs11860367,rs1522989,rs315718,rs144226876,rs28365788,rs78595707,rs805336,rs11110395,rs66605058,rs75037267,rs6853,rs72760827,rs75970537,rs17678294,rs347033,rs138121511,rs114158032,rs75963700,rs34782570,rs76136820,rs75751290,rs6704282,rs117658697,rs11170951,rs12822925,rs12959619,rs10176887,rs147569846,rs2417750,rs35735244,rs34274023,rs40983,rs10108472,rs3802699,14:93175766,rs12266511,rs61763778,rs75258697,rs13235125,rs9867980,rs1357435,9:93591689,rs111825886,rs2291266,rs7095794,rs10144318,rs62044872,rs80316580,rs79206112,rs9378160,rs34152489,rs11751997,rs76315518,rs4758964,rs12564085,rs4704855,rs2072350,rs9858813,rs114989548,rs34490714,rs1554669,rs17393077,rs73229151,rs72799074,rs114979698,rs78948732,rs805383,rs114196628,rs141048392,rs79838602,rs143873445,rs114425589,rs28750406,rs114887247,rs10805166,rs118023637,rs16869106,rs72943035,rs10499061,rs4935046,rs79025454,rs11597086,rs1076904,rs72765914,rs76894643,rs1943781,rs9868889,rs10905278,rs4648128,rs7763873,rs851140,rs78189310,rs17569603,rs61874020,rs144406665,rs11749932,rs116977187,rs77446002,rs9532824,rs11641776,rs146286599,rs138054038,rs67601813,rs62194212,rs35127615,rs35943236,rs9896862,rs77983764,rs1445950,rs55868338,rs41304115,rs151141223,rs62080948,rs55903221,rs10132938,rs213535,rs77508421,rs73691110,rs62426087,rs56411022,rs40216,rs34100651,rs149045780,rs73565971,rs8018597,rs35805975,rs144013783,rs7608692,rs116108356,rs7079407,rs2958666,rs112826420,rs73104171,rs12450160,rs140753407,rs9958550,rs45566732,rs116341554,rs7524898,rs114225066,rs117543116,rs10494360,rs78900265,rs144894603,20:33018749,rs76271330,rs35413284,rs3745568,rs77453742,rs72802826,rs4251567,rs71603045,rs79340292,rs16975462,rs12205980,rs10901741,rs3786661,rs67572105,rs151226195,rs3812555,rs4456935,rs4887809,rs4398729,rs35302335,rs117916244,rs117088654,rs62413715,rs76839161,rs113165359,rs1126924,rs150585186,rs112100083,rs669443,rs2280965,rs6860770,rs7027515,rs12746776,rs1802141,rs382753,rs60427389,rs114974466,rs111499579,rs145382247,rs28739007,rs140637823,rs61986892,rs78349102,rs148288039,rs7724262,rs35979293,rs34900334,rs11466663,rs17468120,rs140215968,rs117293258,rs146972860,rs75867880,rs138774606,rs11742541,rs56192194,rs115911679,rs3768745,rs147642472,rs12604822,rs419181,rs78028110,rs7070203,rs62263011,rs75977753,rs144809511,rs74544852,rs73622141,rs74542441,rs72790986,rs17814360,rs73928842,rs41312869,rs7208112,rs73109131,rs112917817,rs17880383,rs1286252,rs35366573,rs62426061,rs79561109,rs61759980,rs34225175,rs9879812,rs7025200,rs2519824,rs726346,rs144466165,rs114367251,rs28688207,rs11578009,rs78951511,rs9350497,rs228280,rs17821572,rs117958002,rs59014059,rs4911542,rs142080608,rs115231009,rs114495074,rs115375526,rs74565885,rs80276249,rs112077530,rs112761104,rs4655606,rs1879782,1:161518757,rs144722000,rs4906264,rs78372980,rs117260532,rs4987798,rs76822811,rs935653,rs117120739,rs7678843,rs79708734,rs9655380,rs117523717,rs4846200,rs6883971,rs4264508,rs74736339,rs11237182,rs2109890,rs74704415,rs2717941,rs62188193,rs78891183,rs7215791,rs114002866,rs59681833,rs138307921,rs35760941,rs117587034,rs11465881,rs17878442,rs7425641,rs118144727,rs2236217,rs838864,rs78162644,rs117358982,rs10256348,rs13405491,rs117775940,rs117317130,rs116852819,rs35505017,rs117603797,rs115885826,rs116149916,rs12426020,rs16947352,rs9622743,rs10255756,rs141348096,rs111648272,rs10988907,rs62355960,rs146349108,rs76691096,rs117220396,rs72779946,rs79290843,rs75646959,rs6875226,rs56017239,rs6461700,rs113910879,rs79149284,rs7221751,rs67506641,rs71422183,rs80329709,rs72841518,rs1052649,rs6830345,rs149817585,rs11612161,rs150181620,rs362385,rs113653086,rs55676749,rs117059757,rs5030459,rs116308859,rs74943801,rs2081214,rs17816509,rs72804704,rs76975484,rs17860779,rs117530834,rs10492797,rs55668406,rs74338407,rs10120683,rs17875711,rs61614790,rs16922309,rs35570061,rs9987151,rs72701829,rs76802013,rs7521255,rs1358750,rs1018470,rs5759905,rs1265340,rs7751846,rs112614793,rs11869230,rs11465371,rs138035894,rs56036639,rs141325605,rs116968611,rs13096264,rs117875145,rs72764091,rs117373316,rs146991170,rs332425,rs2057168,rs61769176,rs17548980,rs10429882,rs2045244,rs3742088,rs118109220,rs61766954,rs958819,rs76921795,rs142747954,rs141905926,rs78510461,rs7913911,rs7540760,rs72888431,rs34215980,rs882549,rs114223242,rs73279998,rs9299865,rs115134342,rs139441817,rs61840402,rs7578639,rs851143,rs147268476,rs2162978,rs2235360,rs78994221,rs117941615,rs34205132,rs77831368,rs56163035,rs12227893,rs59421945,rs1186327,rs17229647,rs111329065,rs17375390,rs12151728,rs634144,rs75049182,rs79329923,rs3826945,rs9908960,rs117446824,rs72940176,rs56412240,rs112211672,rs563798,rs72779912,rs9938849,rs150905683,rs147282317,rs17568705,rs113741668,rs13023380,rs9997988,rs80171712,rs750528,rs3818475,rs116946272,rs78733147,rs74892130,rs41302909,rs12984050,rs10499858,rs112521998,rs74523466,rs71371418,rs112176562,rs28371667,rs112813367,rs56050593,rs4305238,rs79193518,rs35668340,rs73206893,rs9635707,rs6868361,14:91353872,rs4953260,rs77689689,rs13357023,rs1422673,rs138083547,rs12693993,rs56346547,rs11745082,rs710451,rs113244894,rs17054989,rs2066844,rs16956040,rs71427869,rs114200537,rs246852,rs112766034,rs873556,rs62489089,rs141737097,rs62235151,rs17226566,rs117294291,rs142387923,rs1647795,rs72666610,rs56034494,rs74901847,rs145095721,rs79776850,rs72843000,rs6977597,rs4987852,rs10492795,rs115871512,rs828367,rs7977729,rs9819762,rs55664417,rs118043622,rs139760566,rs17489368,rs141686682,rs79973718,rs55978907,rs17728942,rs144931779,rs143826436,rs149360769,rs73120395,rs1060348,rs56298430,rs2155543,rs1532534,rs72724201,rs74937840,rs78690039,rs7932766,rs10973643,rs117943325,rs79034120,rs12119154,rs77380151,rs116103898,rs72722654,rs146003341,rs34325695,rs116885673,rs80339603,rs142367296,rs12441373,rs11646540,rs140225996,rs138616085,rs11202604,rs11536871,rs144088867,rs11792008,rs77203322,rs114863039,rs57192369,rs10774448,rs1529506,rs149833648,rs1732002,rs115299511,rs13424110,rs12453784,rs117640301,rs2949659,rs117053707,rs57511397,rs2075604,rs11779639,rs16826354,rs13078303,rs17767124,rs12035094,rs79878952,rs75024743,rs2592156,rs116917848,rs141908043,rs78558172,rs12748295,rs62382336,rs4129009,rs139169967,rs2077681,rs1139405,rs149343174,rs7624325,rs150044798,rs17136507,rs77098290,rs11995005,rs11553762,rs1418151,rs2228246,rs1141402,rs148454295,rs62194213,rs150372040,rs12621331,rs1702378,rs72755916,rs9404028,rs117989670,rs143163444,rs4073603,rs115639352,rs45596236,rs75758553,rs2083287,rs77676265,rs58430953,rs74358423,rs139266972,rs117716161,rs5743572,rs71527417,rs2562347,rs149493478,rs116573286,rs936904,rs28371626,rs113500889,rs12461335,rs9632393,rs555948,rs78231029,rs6691678,rs10233832,rs2810539,rs884401,rs55986181,rs2474294,rs2700993,rs75160718,rs1024453,rs151003795,rs72729086,rs80060918,rs212720,rs27978,rs113428475,rs10406463,rs12615707,rs489104,rs11659643,rs11900232,rs113030479,rs74743630,rs11465898,rs118024922,rs72944217,rs61505502,rs221310,rs13405086,rs57362684,rs11055523,rs34907755,rs35850434,rs56081636,rs73308313,rs72806760,rs72836142,rs9925255,rs11685780,rs117979538,rs11685096,rs74420984,rs11242823,rs79869535,rs34593300,rs685887,rs1982673,rs141944117,17:38400690,rs35619484,rs5029949,rs5744482,rs17137192,rs77989798,rs4151669,rs3097336,rs5743708,rs116479312,rs149100096,rs55714260,rs77843905,rs7618629,rs62515365,rs951114,rs6757543,rs11465397,rs74915698,rs117488712,rs1139409,rs75613846,rs62087799,rs75352611,rs12237774,rs111352680,rs41279378,rs17747622,rs78477654,rs72847071,rs696,rs7311598,rs149643204,rs2358973,rs117680394,rs56412459,rs113083699,rs11076786,rs9967283,rs2842704,rs141462423,rs61874040,rs4462712,rs10902674,rs7910546,rs17569592,rs2069718,rs118182760,rs55976550,rs72764055,rs145428571,rs74547226,rs34608804,rs1548990,rs145197089,rs12589367,rs2618481,rs72767199,rs77013900,rs629244,rs10224358,rs12693050,rs35347927,rs61762365,rs77989862,rs118097332,rs4765627,rs10072172,rs61030286,rs223340,rs7596891,rs145123315,rs35038841,rs398650,rs35417888,rs4953303,rs148655435,rs793691,rs72738024,rs152118,rs17736427,rs75199620,rs11640651,rs268874,rs17429287,rs17537406,rs144216271,rs2072634,rs61873996,rs60574804,rs62516882,rs118055751,rs116248380,rs138887365,rs66782,rs2405237,rs9332731,rs112857279,1:108288988,rs3793726,rs4987845,rs13230047,rs139949181,rs78471324,rs115755349,rs141803182,rs78051676,rs10803963,rs55804368,rs17726370,rs76046210,rs75418804,rs2341785,rs28371670,rs112126161,rs61871722,rs76151260,rs61763590,rs77468923,rs79722654,rs9878529,rs3764459,rs11244121,rs138848149,rs150757413,rs78398913,rs3025697,rs72941612,rs401207,rs56384121,rs79321634,rs6541,rs139765005,rs1151625,rs6090575,rs114432259,rs6871948,rs143927273,rs114820161,rs1130169,rs117576929,rs196006,rs13033787,rs117894262,rs1878806,rs10421380,rs17203310,7:36962682,rs117859011,rs1553693,rs12705058,rs72674876,rs142585037,rs56311085,rs72834668,rs17885986,rs497457,rs146628196,rs11669162,rs76169194,rs7734722,rs72839391,rs144745699,rs139231177,rs17701547,rs113971647,rs74520055,rs11819364,rs11614716,rs41294870,rs77012148,rs80038149,rs115660200,rs9357155,rs10958713,rs151262952,rs13291383,rs79975426,rs1759043,rs17128818,rs9789175,rs7267600,rs117880795,rs1978728,rs55755542,rs11084121,rs11545169,rs55709638,rs2488556,rs3802814,rs62395852,11:57377754,rs12469844,rs7968345,rs42569,rs12167599,rs71629498,rs34609499,rs77960080,rs79413570,rs12203964,rs144161168,rs80215628,rs11199353,rs2489428,rs171745,rs11956763,rs7246838,rs12815363,rs77442367,rs141897944,rs140525417,rs144559806,rs150008735,rs13292451,rs61766990,rs112583066,rs118087775,rs9812279,rs2453470,rs34440547,rs74059866,rs55990504,rs9498294,rs7920092,rs2239890,rs9498267,rs62361565,rs2711304,rs7005030,rs76655127,rs116198859,rs603601,rs1573822,rs31577,rs144538152,rs62245550,rs12344881,rs35593073,rs55825071,rs3116485,rs3787187,rs117462861,rs79972325,rs35299700,rs77879167,rs138541092,rs72672697,rs28858679,rs1609993,rs4133124,rs76722510,1:198686614,rs62236341,rs7197601,rs114032372,rs625990,rs11229065,rs45554137,rs17882391,rs1850436,rs8397,rs145362670,rs55683592,rs62086000,rs1286081,rs118134525,rs9331942,rs72868074,rs1796520,rs112319733,2:114686690,5:67589188,rs72549154,rs7726498,rs62127483,rs12708655,rs80352430,rs34391119,rs76478992,rs77032093,rs12987402,rs56257984,rs113847300,rs61803283,rs41299852,rs28427272,rs141495768,rs117974621,rs113266389,rs34997129,rs1957386,rs2715713,rs78295775,rs112027845,rs2287725,rs118160186,rs73479419,rs117295144,rs16843316,rs13188610,5:39349238,rs141334107,rs10425018,rs138711481,rs117930376,rs77098225,rs71357198,rs12801133,rs3857549,rs141663589,rs62065255,rs7971973,rs116994742,rs112447365,rs78245688,rs72864780,rs144173240,rs255653,rs35662754,rs145606845,rs73187258,rs4251571,rs142430718,rs146345928,rs17201431,rs3807162,rs17045328,rs118101047,rs62238359,rs72770698,rs56194312,rs9727335,rs45508093,rs73018291,rs7153236,rs4240844,rs112897237,rs2159776,rs3135392,rs151286481,rs11973001,rs17555802,rs57019966,rs75505984,20:1118519,rs741804,rs4663784,rs113251015,rs111729158,rs77770528,rs268877,rs113388871,rs17651767,rs12518271,rs55932030,rs34901629,rs7605749,rs114491743,rs79599941,rs72842971,rs7548551,rs62125133,rs79131874,rs116958840,rs10886705,rs116914519,rs11790066,rs12139433,rs28930680,rs41279750,rs10439291,rs11748040,rs62578418,rs66460461,rs72758178,rs75157714,rs56321746,rs112828279,rs12777937,rs142135226,rs75502858,rs72841737,rs158688,rs72802827,rs2053696,rs758960,rs72859297,rs116441871,rs9303932,rs56169037,rs62459390,rs58814478,rs9422854,rs150030055,rs117399094,rs115459827,rs2249656,rs113025752,rs62001567,rs150211503,rs4807895,rs112327222,rs1887326,rs111891077,rs2970503,rs198139,rs79338182,rs2241097,rs7037437,rs16878136,rs10097279,rs6896215,5:58872105,rs117608298,rs79593743,rs115892533,rs148148994,rs56370824,rs2169889,rs1049448,rs72915761,rs112274066,rs79786599,rs78645734,rs62372303,rs56185223,rs140817168,rs76982682,rs17483934,rs17070798,rs11645594,rs74477348,rs116827816,rs59731594,rs7822407,rs17103184,rs149626639,rs61989760,rs61838240,rs2729761,rs76411425,rs11125049,rs73181129,rs116258760,rs149411702,rs72914550,rs8177399,rs174931,rs115801710,rs11569556,rs60890863,rs116323536,rs115654908,rs610022,rs10068543,rs73074688,rs17883365,rs7680282,rs78975675,rs62536868,rs1723012,rs76005098,rs17163777,rs10116,rs1140375,rs2272565,rs117737447,rs10748687,rs58458328,rs79034087,rs11538030,rs11107022,rs2230524,rs73689662,rs72857601,rs157689,rs6018257,rs78033088,rs62235145,rs150948692,rs2289850,rs35954343,rs10485120,rs4288570,rs142472136,rs62573178,rs1351376,rs1742282,rs12049219,rs114150587,rs17614174,rs115232080,rs72631501,rs74958477,rs72816773,rs112939612,rs71644735,rs12208447,rs113726161,rs2241933,rs72834754,rs34224906,rs41311939,rs12026566,rs112553534,rs111973701,rs75549217,rs139768516,rs33973568,rs61748578,rs79040515,rs62372003,rs111528034,rs35775485,rs72761452,rs4968859,rs73106658,rs61988273,rs67432833,rs12607297,rs72698061,rs72796381,rs12287154,rs74942408,rs72827850,rs78145385,rs34027359,rs117573928,rs61757967,rs1046673,rs140987792,rs35354215,rs6606810,rs114519583,rs10504729,rs1558065,rs28405882,rs72769303,rs11017548,rs12593139,rs62027458,rs178404,rs163432,rs111781940,rs1137063,rs72916912,rs74240149,rs294189,rs73184024,rs116690299,rs12197494,rs12434849,rs4723612,rs114662214,rs4788431,rs2981750,rs142648815,rs71466286,rs2644290,rs4767938,rs76747063,rs13024569,rs28427244,rs2106225,rs116856246,rs6077887,rs74382571,rs12781288,rs72995719,rs75891489,rs10051970,rs4876435,rs142789690,rs2486360,rs75066103,rs9928191,rs112659429,rs10886712,rs60664927,rs1412652,rs1234215,rs11117858,rs113624201,rs139275853,rs4750853,rs80045245,rs72835259,rs56152770,rs6942723,rs74521781,rs7856790,rs11081073,rs11668094,rs11638949,rs28383430,rs11228120,rs8441,rs138396026,rs148408744,rs115105516,rs78955417,rs41271059,rs5030442,rs72799277,rs73041454,rs10253506,rs2077392,rs9430717,rs2071006,rs4968857,rs140204469,rs3767736,rs2894775,rs11656344,rs2230493,rs150656906,rs34168048,rs28573761,rs112874949,rs10171097,rs11190422,rs111883965,rs78930523,rs2304341,rs2284664,rs76540060,rs36113166,rs79012980,rs115642130,rs6936025,rs11654116,rs290208,rs142881376,rs10918703,rs80105690,rs117956107,rs1131339,rs4074080,rs11663412,rs10985047,rs145604561,rs11744488,rs115571676,rs1091583,rs2141331,rs142400921,rs113722604,rs11023274,rs16942962,rs114380878,rs12856,rs637253,rs112833176,rs16889126,rs55798413,rs79032298,rs78309276,rs79071379,rs140493242,rs147120556,rs78777255,rs72684308,rs77244957,rs77679276,rs1445564,rs10580,rs12624399,rs11739735,rs11546939,rs12145542,rs7910501,rs17728930,rs116911862,rs12134420,rs12933299,rs71505230,rs11868161,rs61734614,rs2250672,rs77841908,rs7951,rs76516194,rs118158521,rs8177378,rs72765047,rs58162549,rs231777,rs72670315,rs79777082,rs4376034,rs79127148,rs223366,rs34977319,rs453157,rs80201352,rs76468763,rs60358563,rs1267059,rs118100458,rs142031873,rs10422534,rs1991608,rs115075598,rs2271541,rs79796915,rs1420871,rs41264045,rs76116774,rs115848953,rs56800181,rs72834728,rs2230203,rs2250656,rs146532374,rs114517867,rs73187262,rs73040031,rs55646136,rs8773,rs146991971,rs79135108,rs45607744,rs140213369,rs117459480,rs41306241,rs6540,rs10941432,rs117560825,rs11085196,rs16861114,rs78838518,rs62089627,rs4545358,rs34841024,rs149191517,rs62060666,rs10902111,rs11033658,rs114021757,rs2229359,rs149907583,rs80156494,rs79312510,rs35547944,rs7199385,rs77771684,rs117924626,rs10456876,rs3087852,rs76583649,rs72753985,rs73615400,rs76256519,rs1802445,rs10509750,rs6664618,rs35668691,rs17131308,rs117803789,rs118009374,rs11593650,rs11548104,rs75237410,rs6699517,rs115945158,rs7249245,rs116367233,rs3729703,rs17878708,rs111450200,rs143838982,rs150248815,rs75573615,rs80062355,rs17004715,rs62238259,rs150940760,rs17810432,rs117563918,rs13024886,rs12003046,rs12661658,rs1118313,rs3211914,rs112316293,rs72708972,rs75344959,rs12141731,rs148840700,rs13559,rs35788722,rs111317839,rs17614326,rs17837957,rs141988741,rs34818909,rs61749601,rs146836828,rs12109187,rs115778618,rs79157540,rs4072587,rs138649538,rs74543619,rs3886600,rs61741380,rs79754142,rs2120968,rs10133307,rs1220311,rs62476413,rs146753829,rs114974659,rs9418663,rs6067793,rs77646732,rs1274280

### Sheet: Suppl Table2
Supplementary Table 2: Model hyperparameter search ranges. Each model was tuned using grid search over the listed parameter ranges. Hyperparameters were selected based on the best mean AUC across inner cross-validation folds.
Model	Hyperparameter	Search Range / Values
Random Forest	n_estimators	{100, 200, 500}
Linear SVM	C	{0.1, 1, 10, 100}
RBF SVM	C	{0.1, 1, 10, 100}
RBF SVM	gamma	{0.001, 0.01, 0.1, 1}
Lasso	alpha	{0.1, 1.0, 10.0}
Elastic Net	alpha	{0.1, 1.0, 10.0}
Elastic Net	l1_ratio	{0.2, 0.5, 0.8}
MLP	learning rate (lr)	{0.001, 0.01, 0.1}
MLP	weight decay	{0.001, 0.01, 0.1}

### Sheet: Suppl Table3
Model 1	Model 2	Model 1 (median ± SD)	Model 2 (median ± SD)	Raw p	FDR-BH p
APOE	PathPRS-EnsLit	0.736 ± 0.047	0.758 ± 0.053	0.001	0.003
APOE	PathPRS-EnsLit (-APOE locus)	0.736 ± 0.047	0.725 ± 0.044	0.073	0.097
APOE	C+T	0.736 ± 0.047	0.742 ± 0.053	0.2	0.249
APOE	C+T (-APOE locus)	0.736 ± 0.047	0.740 ± 0.053	0.261	0.313
APOE	PathPRS-EnsDB	0.736 ± 0.047	0.709 ± 0.050	2.5×10-5	8.3×10-5
APOE	PathPRS-SNPDB	0.736 ± 0.047	0.742 ± 0.050	0.193	0.248
APOE	PathPRS-SNPLit	0.736 ± 0.047	0.759 ± 0.048	5.9×10-4	0.002
APOE	PathPRS-SNPLit (-APOE locus)	0.736 ± 0.047	0.763 ± 0.045	2.0×10-5	7.1×10-5
PathPRS-EnsLit	PathPRS-EnsLit (-APOE locus)	0.758 ± 0.053	0.725 ± 0.044	1.6×10-6	7.2×10-6
PathPRS-EnsLit	C+T	0.758 ± 0.053	0.742 ± 0.053	0.034	0.051
PathPRS-EnsLit	C+T (-APOE locus)	0.758 ± 0.053	0.740 ± 0.053	0.023	0.038
PathPRS-EnsLit	PathPRS-EnsDB	0.758 ± 0.053	0.709 ± 0.050	3.0×10-11	3.6×10-10
PathPRS-EnsLit	PathPRS-SNPDB	0.758 ± 0.053	0.742 ± 0.050	0.049	0.067
PathPRS-EnsLit	PathPRS-SNPLit	0.758 ± 0.053	0.759 ± 0.048	0.901	0.927
PathPRS-EnsLit	PathPRS-SNPLit (-APOE locus)	0.758 ± 0.053	0.763 ± 0.045	0.577	0.65
PathPRS-EnsLit (-APOE locus)	C+T	0.725 ± 0.044	0.742 ± 0.053	0.006	0.012
PathPRS-EnsLit (-APOE locus)	C+T (-APOE locus)	0.725 ± 0.044	0.740 ± 0.053	0.01	0.018
PathPRS-EnsLit (-APOE locus)	PathPRS-EnsDB	0.725 ± 0.044	0.709 ± 0.050	0.01	0.018
PathPRS-EnsLit (-APOE locus)	PathPRS-SNPDB	0.725 ± 0.044	0.742 ± 0.050	0.003	0.008
PathPRS-EnsLit (-APOE locus)	PathPRS-SNPLit	0.725 ± 0.044	0.759 ± 0.048	9.0×10-7	5.4×10-6
PathPRS-EnsLit (-APOE locus)	PathPRS-SNPLit (-APOE locus)	0.725 ± 0.044	0.763 ± 0.045	9.4×10-9	8.5×10-8
C+T	C+T (-APOE locus)	0.742 ± 0.053	0.740 ± 0.053	0.798	0.87
C+T	PathPRS-EnsDB	0.742 ± 0.053	0.709 ± 0.050	1.1×10-6	5.5×10-6
C+T	PathPRS-SNPDB	0.742 ± 0.053	0.742 ± 0.050	0.941	0.941
C+T	PathPRS-SNPLit	0.742 ± 0.053	0.759 ± 0.048	0.033	0.051
C+T	PathPRS-SNPLit (-APOE locus)	0.742 ± 0.053	0.763 ± 0.045	0.005	0.011
C+T (-APOE locus)	PathPRS-EnsDB	0.740 ± 0.053	0.709 ± 0.050	2.3×10-6	9.0×10-6
C+T (-APOE locus)	PathPRS-SNPDB	0.740 ± 0.053	0.742 ± 0.050	0.825	0.874
C+T (-APOE locus)	PathPRS-SNPLit	0.740 ± 0.053	0.759 ± 0.048	0.021	0.036
C+T (-APOE locus)	PathPRS-SNPLit (-APOE locus)	0.740 ± 0.053	0.763 ± 0.045	0.003	0.008
PathPRS-EnsDB	PathPRS-SNPDB	0.709 ± 0.050	0.742 ± 0.050	2.6×10-7	1.9×10-6
PathPRS-EnsDB	PathPRS-SNPLit	0.709 ± 0.050	0.759 ± 0.048	4.4×10-12	7.9×10-11
PathPRS-EnsDB	PathPRS-SNPLit (-APOE locus)	0.709 ± 0.050	0.763 ± 0.045	2.7×10-14	9.8×10-13
PathPRS-SNPDB	PathPRS-SNPLit	0.742 ± 0.050	0.759 ± 0.048	0.042	0.06
PathPRS-SNPDB	PathPRS-SNPLit (-APOE locus)	0.742 ± 0.050	0.763 ± 0.045	0.006	0.012
PathPRS-SNPLit	PathPRS-SNPLit (-APOE locus)	0.759 ± 0.048	0.763 ± 0.045	0.468	0.544

### Sheet: Suppl Table4
Supplementary Table 4: Decile-wise estimates for log(OR) and OR comparing Aβ+ vs Aβ- for APOE. CIs are 95%; p-values are two-sided.
Decile	log(OR)	CI_log	p	OR	CI_OR
D1	0	[0.000, 0.000]	1	1	[1.000, 1.000]
D2	-0.0539	[-0.2365, 0.1287]	0.563	0.9475	[0.7894, 1.137]
D3	0.1472	[-0.0360, 0.3305]	0.1153	1.159	[0.9646, 1.392]
D4	0.2355	[0.0530, 0.4180]	0.01143	1.266	[1.054, 1.519]
D5	0.0249	[-0.1580, 0.2077]	0.7899	1.025	[0.8539, 1.231]
D6	0.6903	[0.5070, 0.8735]	1.53×10⁻¹³	1.994	[1.660, 2.395]
D7	1.28	[1.074, 1.485]	<10⁻¹⁶	3.595	[2.928, 4.415]
D8	2.302	[2.049, 2.554]	<10⁻¹⁶	9.99	[7.759, 12.86]
D9	1.592	[1.382, 1.803]	<10⁻¹⁶	4.914	[3.981, 6.066]
D10	2.015	[1.784, 2.245]	<10⁻¹⁶	7.499	[5.953, 9.445]

### Sheet: Suppl Table5
Supplementary Table 5: Decile-wise estimates for log(OR) and OR comparing Aβ+ vs Aβ- for PATHPRS-SNPLit. CIs are 95%; p-values are two-sided.
Decile	log(OR)	CI_log	p	OR	CI_OR
D1	-0.3971	[-0.5879, -0.2063]	4.513×10-5	0.6722	[0.5555, 0.8136]
D2	-0.1812	[-0.3629, 0.000478]	0.05061	0.8343	[0.6957, 1]
D3	0.07993	[-0.101, 0.2609]	0.3866	1.083	[0.9039, 1.298]
D4	0.3743	[0.1907, 0.5579]	6.46×10-5	1.454	[1.21, 1.747]
D5	0.249	[0.06944, 0.4286]	0.006572	1.283	[1.072, 1.535]
D6	0.7275	[0.5461, 0.9088]	3.775×10-15	2.07	[1.727, 2.481]
D7	1.292	[1.095, 1.49]	<10-16	3.64	[2.988, 4.435]
D8	1.638	[1.433, 1.843]	<10-16	5.144	[4.191, 6.313]
D9	1.892	[1.674, 2.111]	<10-16	6.634	[5.333, 8.253]
D10	2.583	[2.325, 2.84]	<10-16	13.23	[10.23, 17.11]

### Sheet: Suppl Table6
Supplementary Table 3: Decile-wise risk difference (RD) between PathPRS-SNPLit and APOE. Positive RD indicates higher prevalence under PathPRS in that decile. Brackets show 95% CIs; p is two-sided.
Decile	RD	95% CI	p
D1	-0.0888	[-0.1293, -0.0484]	1.66×10-5
D2	-0.0243	[-0.0633, 0.0147]	0.221
D3	0.018	[-0.0215, 0.0574]	0.372
D4	0.0399	[-0.0020, 0.0819]	0.0623
D5	0.0784	[0.0389, 0.1178]	9.97×10-5
D6	0.0057	[-0.0334, 0.0449]	0.775
D7	-0.0161	[-0.0504, 0.0183]	0.359
D8	-0.0852	[-0.1120, -0.0584]	4.59×10-10
D9	0.0264	[-0.0019, 0.0547]	0.0674
D10	0.0288	[0.0063, 0.0512]	0.0121

### Sheet: Suppl Table7
Supplementary Table 6: Comparison of gene inclusion across pathways between the C+T model (using p < 10-4) and the PathPRS-EnsLit model. Each row lists a gene and indicates whether it was included in each model. The numeric suffix in each pathway name corresponds to the literature index in Supplementary Table 5.
Pathways	Genes	C+T	PathPRS-EnsLit
Plasma lipoprotein particle assembly_5 Protein–lipid complex assembly_5 Protein–lipid complex subunit organization_5 Regulation of amyloid precursor protein catabolic process_5 Regulation of beta-amyloid formation_5	ABCA7	✓	✓
Activation of immune response_5	AC017078.1	✓	✓
CytoskeletonAxonDevelopment_3	AC018634.9	✓	✓
Activation of immune response_5	AL591042.1	✓	✓
Plasma lipoprotein particle assembly_5 Protein–lipid complex assembly_5 Protein–lipid complex subunit organization_5 Protein–lipid complex_5	APOC1	✓	✓
Plasma lipoprotein particle assembly_5 ImmuneSystem_2 Protein–lipid complex assembly_5 Protein–lipid complex subunit organization_5 ENDOCYTOSIS_2 Protein–lipid complex_5 BETA-AMYLOID_2 Regulation of amyloid precursor protein catabolic process_5 Reverse cholesterol transport_5 CholesterolTransport_1 HematopoieticCellLineage_1 Regulation of beta-amyloid formation_5 ClathrinAP2adaptorComplex_1 Cholesterol_4 Tau protein binding_5 CHOLESTEROL-LIPID_2 AbClearance_4 ProteinFolding_1	APOE	✓	✓
ImmuneSystem_2 Protein–lipid complex assembly_5 Protein–lipid complex subunit organization_5 ENDOCYTOSIS_2 Protein–lipid complex_5 BETA-AMYLOID_2 Endocytosis_1 MAPTmetabolism_3 Endocytosis_3 Tau protein binding_5 CHOLESTEROL-LIPID_2	BIN1	✓	✓
Activation of immune response_5	CD38	✓	✓
Activation of immune response_5	CLASRP	✓	✓
ImmuneSystem_2 ENDOCYTOSIS_2 Protein–lipid complex_5 BETA-AMYLOID_2 Activation of immune response_5 ImmuneResponse_4 ANGIOGENESIS_2 ProteinUbiquitination_1 Regulation of amyloid precursor protein catabolic process_5 Reverse cholesterol transport_5 CholesterolTransport_1 CholesterolMetabolism_3 Regulation of beta-amyloid formation_5 ImmuneResponse_1 ClathrinAP2adaptorComplex_1 APPMetabolism_3 ImmuneResponse_3 Cholesterol_4 Hemostasis_1 CHOLESTEROL-LIPID_2 AbClearance_4 ProteinFolding_1	CLU	✓	✓
CholesterolMetabolism_3 APPMetabolism_3	CTB-129P6.4	✓	✓
ImmuneSystem_2 ENDOCYTOSIS_2 ANGIOGENESIS_2 ImmuneResponse_1 ImmuneResponse_3 Endocytosis_3	EPHA1	✓	✓
ImmuneSystem_2 ENDOCYTOSIS_2 CytoskeletonAxonDevelopment_3 MAPTmetabolism_3	FERMT2	✓	✓
Activation of immune response_5	HLA-DQB1-AS1	✓	✓
ImmuneSystem_2 Activation of immune response_5	INPP5D	✓	✓
Epigenetics_3	MEPCE	✓	✓
ImmuneSystem_2 ENDOCYTOSIS_2 CHOLESTEROL-LIPID_2	MYBPC3	✓	✓
Activation of immune response_5	NDUFB4P2	✓	✓
Activation of immune response_5	PIK3R4	✓	✓
Activation of immune response_5	PLCG2	✓	✓
ImmuneSystem_2 ENDOCYTOSIS_2 BETA-AMYLOID_2 ImmuneResponse_4 ANGIOGENESIS_2 Endocytosis_3 CHOLESTEROL-LIPID_2	PTK2B	✓	✓
Activation of immune response_5	RBCK1	✓	✓
Activation of immune response_5	RELB	✓	✓
ImmuneSystem_2 ENDOCYTOSIS_2 CholesterolMetabolism_3 Endocytosis_3	RIN3	✓	✓
Activation of immune response_5 ImmuneResponse_4 ImmuneResponse_1 APPMetabolism_3 ImmuneResponse_3 Hemostasis_1	RN7SL32P	✓	✓
ImmuneSystem_2 ENDOCYTOSIS_2 BETA-AMYLOID_2 Endocytosis_1 ClathrinAP2adaptorComplex_1 APPMetabolism_3 Endocytosis_3 AbClearance_4	RNU6-560P	✓	✓
Activation of immune response_5	RP11-172E10.1	✓	✓
ImmuneSystem_2 ENDOCYTOSIS_2	RP11-269G24.6	✓	✓
Protein–lipid complex assembly_5 Protein–lipid complex subunit organization_5 Protein–lipid complex_5 Tau protein binding_5	RP11-521O16.1	✓	✓
ENDOCYTOSIS_2 Protein–lipid complex_5 BETA-AMYLOID_2 Regulation of amyloid precursor protein catabolic process_5 CholesterolTransport_1 Regulation of beta-amyloid formation_5 Endocytosis_1 APPMetabolism_3 Endocytosis_3 CHOLESTEROL-LIPID_2	RP11-730K11.1	✓	✓
Activation of immune response_5	RP11-78B10.2	✓	✓
Activation of immune response_5	RP3-461F17.2	✓	✓
Protein–lipid complex subunit organization_5 Activation of immune response_5 Reverse cholesterol transport_5	SCARB1	✓	✓
Protein–lipid complex_5 Activation of immune response_5	snoU13	✓	✓
Activation of immune response_5	U3	✓	✓
Activation of immune response_5 Endocytosis_1 Endocytosis_3	Y_RNA	✓	✓
Activation of immune response_5	5S_rRNA		✓
ImmuneSystem_2 ENDOCYTOSIS_2 Activation of immune response_5	7SK		✓
Tau protein binding_5	AATF		✓
Protein–lipid complex subunit organization_5 Reverse cholesterol transport_5	ABCA10		✓
Protein–lipid complex subunit organization_5 Reverse cholesterol transport_5	ABCG1		✓
Activation of immune response_5	ABI1		✓
Protein–lipid complex_5	AC002128.5		✓
Protein–lipid complex_5	AC004022.7		✓
Activation of immune response_5	AC004125.3		✓
Activation of immune response_5	AC004906.3		✓
Activation of immune response_5	AC005013.5		✓
Activation of immune response_5	AC005229.1		✓
Activation of immune response_5	AC005789.9		✓
Activation of immune response_5	AC006483.1		✓
Activation of immune response_5	AC007349.7		✓
Activation of immune response_5	AC008937.2		✓
Activation of immune response_5	AC008964.1		✓
Activation of immune response_5	AC009120.4		✓
Activation of immune response_5	AC009196.1		✓
Activation of immune response_5	AC009299.3		✓
Activation of immune response_5	AC009299.5		✓
Activation of immune response_5	AC009313.1		✓
Activation of immune response_5	AC010132.11		✓
Activation of immune response_5	AC010609.1		✓
Activation of immune response_5	AC010894.5		✓
Activation of immune response_5	AC010907.2		✓
Activation of immune response_5	AC010982.1		✓
Activation of immune response_5	AC011933.1		✓
Activation of immune response_5	AC011933.2		✓
Plasma lipoprotein particle assembly_5 Protein–lipid complex assembly_5 Protein–lipid complex subunit organization_5	AC013476.1		✓
Activation of immune response_5	AC017006.2		✓
Activation of immune response_5	AC017006.3		✓
Activation of immune response_5	AC018607.1		✓
Activation of immune response_5	AC019205.2		✓
Activation of immune response_5	AC020550.7		✓
Activation of immune response_5	AC073587.1		✓
Regulation of amyloid precursor protein catabolic process_5 Regulation of beta-amyloid formation_5	AC073635.5		✓
Activation of immune response_5	AC073850.6		✓
Activation of immune response_5	AC078889.1		✓
Activation of immune response_5	AC087239.1		✓
Activation of immune response_5	AC090627.1		✓
ImmuneSystem_2	AC092849.1		✓
Activation of immune response_5	AC097015.1		✓
Plasma lipoprotein particle assembly_5 Protein–lipid complex assembly_5 Protein–lipid complex subunit organization_5	AC097461.4		✓
Activation of immune response_5	AC103828.1		✓
Protein–lipid complex_5	AC104841.1		✓
Protein–lipid complex_5	AC104841.2		✓
Activation of immune response_5	AC125238.1		✓
Activation of immune response_5	AC138517.1		✓
Activation of immune response_5	AC139149.1		✓
Plasma lipoprotein particle assembly_5 Protein–lipid complex assembly_5 Protein–lipid complex subunit organization_5	ACSL3		✓
Activation of immune response_5	ACTG1P3		✓
Activation of immune response_5	ACTR2		✓
Activation of immune response_5	ACTR3		✓
Activation of immune response_5	ACYP2		✓
Protein–lipid complex_5	AD000684.2		✓
Activation of immune response_5	ADAM8		✓
Activation of immune response_5	AF213884.2		✓
Activation of immune response_5	AF213884.3		✓
Activation of immune response_5	AF224669.3		✓
Activation of immune response_5	AGO2		✓
Protein–lipid complex subunit organization_5	AGT		✓
Protein–lipid complex subunit organization_5	AGTR1		✓
Regulation of amyloid precursor protein catabolic process_5 Regulation of beta-amyloid formation_5	AL020993.1		✓
Activation of immune response_5	AL079339.1		✓
Activation of immune response_5	AL117209.1		✓
Activation of immune response_5	AL121594.1		✓
Activation of immune response_5	AL132780.1		✓
Activation of immune response_5	AL137846.1		✓
ENDOCYTOSIS_2 BETA-AMYLOID_2	AL355353.1		✓
Activation of immune response_5	AL359753.1		✓
Activation of immune response_5	AL590710.1		✓
Activation of immune response_5	AL590714.1		✓
Activation of immune response_5 ImmuneResponse_4 HematopoieticCellLineage_1 ImmuneResponse_1 ImmuneResponse_3 AbClearance_4	AL691452.1		✓
Activation of immune response_5	ALDH5A1		✓
Activation of immune response_5	AP000345.2		✓
ImmuneSystem_2 ImmuneResponse_1 ImmuneResponse_3 CHOLESTEROL-LIPID_2	AP001257.1		✓
Tau protein binding_5	AP001421.1		✓
Tau protein binding_5	AP001437.1		✓
Protein–lipid complex subunit organization_5 Reverse cholesterol transport_5	AP001623.1		✓
Tau protein binding_5	APBB1		✓
Plasma lipoprotein particle assembly_5 Protein–lipid complex assembly_5 Protein–lipid complex subunit organization_5 Protein–lipid complex_5 Reverse cholesterol transport_5	APOA2		✓
Plasma lipoprotein particle assembly_5 Protein–lipid complex assembly_5 Protein–lipid complex subunit organization_5 Protein–lipid complex_5 Reverse cholesterol transport_5	APOA4		✓
Plasma lipoprotein particle assembly_5 Protein–lipid complex assembly_5 Protein–lipid complex subunit organization_5 Protein–lipid complex_5	APOB		✓
Protein–lipid complex_5	APOBR		✓
Plasma lipoprotein particle assembly_5 Protein–lipid complex assembly_5 Protein–lipid complex subunit organization_5 Protein–lipid complex_5 Reverse cholesterol transport_5	APOC3		✓
Protein–lipid complex_5	APOH		✓
Protein–lipid complex_5	APOL1		✓
Plasma lipoprotein particle assembly_5 Protein–lipid complex assembly_5 Protein–lipid complex subunit organization_5	ARF1		✓
Activation of immune response_5	ARF1P2		✓
Activation of immune response_5	ARPC1A		✓
Activation of immune response_5	ARPC2		✓
Activation of immune response_5	ARPC5		✓
Activation of immune response_5	ASB3		✓
Plasma lipoprotein particle assembly_5 Protein–lipid complex assembly_5 Protein–lipid complex subunit organization_5	ATG12P2		✓
Plasma lipoprotein particle assembly_5 Protein–lipid complex assembly_5 Protein–lipid complex subunit organization_5 Protein–lipid complex_5 Reverse cholesterol transport_5	BAG6		✓
Activation of immune response_5	BAIAP2		✓
Activation of immune response_5	BAIAP2L2		✓
Activation of immune response_5	BAX		✓
Activation of immune response_5	BCAR1		✓
Activation of immune response_5	BCL2L12		✓
Activation of immune response_5	BECN1		✓
Activation of immune response_5	BIRC2		✓
Activation of immune response_5	BIRC3		✓
Activation of immune response_5	BLK		✓
Tau protein binding_5	BNIP3L		✓
Activation of immune response_5	BPHL		✓
Activation of immune response_5	BRK1		✓
Activation of immune response_5	BTN3A1		✓
Activation of immune response_5	BTRC		✓
Activation of immune response_5	C10orf120		✓
Activation of immune response_5	C10orf85		✓
Activation of immune response_5	C14orf159		✓
Activation of immune response_5	C1orf147		✓
Activation of immune response_5	C1orf200		✓
Activation of immune response_5	C1QB		✓
Activation of immune response_5	C1QC		✓
Activation of immune response_5	C1R		✓
Activation of immune response_5	C1RL-AS1		✓
Activation of immune response_5	C3		✓
Activation of immune response_5	C3AR1		✓
Activation of immune response_5	C3orf83		✓
Activation of immune response_5	C4BPA		✓
Activation of immune response_5	C5		✓
Activation of immune response_5	C5AR2		✓
Activation of immune response_5	C5orf50		✓
Activation of immune response_5	C5orf58		✓
Activation of immune response_5	C6		✓
Plasma lipoprotein particle assembly_5 Protein–lipid complex assembly_5 Protein–lipid complex subunit organization_5 Protein–lipid complex_5 Reverse cholesterol transport_5	C6orf47-AS1		✓
Activation of immune response_5	C7orf71		✓
Activation of immune response_5	C8A		✓
Activation of immune response_5	C8B		✓
Activation of immune response_5	C8G		✓
Activation of immune response_5	C9		✓
Activation of immune response_5	CACNB3		✓
Activation of immune response_5	CARD11		✓
Activation of immune response_5	CARD9		✓
Activation of immune response_5	CASC1		✓
Activation of immune response_5	CASP8		✓
Activation of immune response_5	CD14		✓
Activation of immune response_5	CD180		✓
Activation of immune response_5	CD19		✓
Activation of immune response_5	CD209		✓
Activation of immune response_5	CD247		✓
Activation of immune response_5	CD28		✓
Activation of immune response_5	CD3E		✓
Activation of immune response_5	CD3G		✓
Activation of immune response_5	CD4		✓
Activation of immune response_5	CD55		✓
Activation of immune response_5	CD79A		✓
Activation of immune response_5	CD86		✓
Activation of immune response_5	CDC42-IT1		✓
Activation of immune response_5	CDC6		✓
Protein–lipid complex subunit organization_5 Protein–lipid complex_5 Reverse cholesterol transport_5	CETP		✓
Activation of immune response_5	CFB		✓
Activation of immune response_5	CFD		✓
Activation of immune response_5	CFH		✓
Activation of immune response_5	CFHR3		✓
Activation of immune response_5	CFHR5		✓
Activation of immune response_5	CFI		✓
Activation of immune response_5	CHUK		✓
Activation of immune response_5	CISH		✓
Activation of immune response_5	CLEC4A		✓
Activation of immune response_5	CLEC4C		✓
Activation of immune response_5	CLEC6A		✓
Activation of immune response_5	CLEC7A		✓
Activation of immune response_5	CLHC1		✓
Protein–lipid complex_5	CLN3		✓
Activation of immune response_5	CNPY3		✓
Activation of immune response_5	COLEC11		✓
Activation of immune response_5	COLEC12		✓
Activation of immune response_5	COPB1		✓
Activation of immune response_5	COX6B1P6		✓
Activation of immune response_5	CR1		✓
ImmuneSystem_2 Activation of immune response_5	CR1L		✓
Activation of immune response_5	CR2		✓
Activation of immune response_5	CREBBP		✓
Activation of immune response_5	CRK		✓
Activation of immune response_5	CTA-276O3.4		✓
Activation of immune response_5	CTB-120L21.1		✓
Activation of immune response_5	CTB-47B11.3		✓
Activation of immune response_5	CTB-4E7.1		✓
Activation of immune response_5	CTB-55B8.1		✓
Activation of immune response_5	CTC-248O19.1		✓
Tau protein binding_5	CTC-268N12.2		✓
Activation of immune response_5	CTC-467M3.3		✓
ImmuneSystem_2 ENDOCYTOSIS_2	CTC-496I23.1		✓
Activation of immune response_5	CTC-524C5.2		✓
Activation of immune response_5	CTD-2002H8.2		✓
Activation of immune response_5	CTD-2254N19.1		✓
Activation of immune response_5	CTD-2306M10.1		✓
Activation of immune response_5	CTD-2562G15.2		✓
Activation of immune response_5	CTD-2582M21.1		✓
Activation of immune response_5	CTD-2589O24.1		✓
Activation of immune response_5	CTD-2639E6.9		✓
Activation of immune response_5	CTD-3023J11.2		✓
Activation of immune response_5	CTD-3035D6.2		✓
Activation of immune response_5	CTLA4		✓
Activation of immune response_5	CTSL		✓
Activation of immune response_5	CTSS		✓
Activation of immune response_5	CYFIP1		✓
Activation of immune response_5	CYFIP2		✓
Activation of immune response_5	DDX58		✓
Plasma lipoprotein particle assembly_5 Protein–lipid complex assembly_5 Protein–lipid complex subunit organization_5	DGAT1		✓
Activation of immune response_5	DHFRP1		✓
Activation of immune response_5	DKFZP434E1119		✓
Activation of immune response_5	DKFZP667F0711		✓
Activation of immune response_5	DMBT1		✓
Activation of immune response_5	DNLZ		✓
Activation of immune response_5	DOCK1		✓
Activation of immune response_5	DPCD		✓
Activation of immune response_5	EEF1A1P32		✓
Activation of immune response_5	EIF4G1		✓
Activation of immune response_5	ELMO1		✓
Activation of immune response_5	ELMO1-AS1		✓
Activation of immune response_5	EMR1		✓
Activation of immune response_5	FABP12P1		✓
Activation of immune response_5	FAM196A		✓
Activation of immune response_5	FAM71B		✓
Activation of immune response_5	FAP		✓
Activation of immune response_5	FBXW11		✓
Activation of immune response_5	FCGR2A		✓
Activation of immune response_5	FCN1		✓
Activation of immune response_5	FCN2		✓
Activation of immune response_5	FFAR2		✓
Activation of immune response_5	FGR		✓
Tau protein binding_5	FKBP4		✓
Activation of immune response_5	FKSG52		✓
Regulation of amyloid precursor protein catabolic process_5	FLOT2		✓
Activation of immune response_5	FNDC9		✓
Activation of immune response_5	FPR1		✓
Activation of immune response_5	FPR2		✓
Activation of immune response_5	FPR3		✓
Activation of immune response_5	FTSJ3		✓
Activation of immune response_5	FYB		✓
Activation of immune response_5	FYN		✓
Activation of immune response_5	GAPDHP39		✓
Activation of immune response_5	GAS2L3		✓
Activation of immune response_5	GATA3		✓
Activation of immune response_5	GOLGA5P1		✓
Protein–lipid complex_5	GPIHBP1		✓
Activation of immune response_5	GPR162		✓
Activation of immune response_5	GPR3		✓
Activation of immune response_5	GPR33		✓
Activation of immune response_5	GPX3		✓
Activation of immune response_5	GRAP2		✓
Activation of immune response_5	GRB2		✓
Activation of immune response_5	GS1-114I9.1		✓
Regulation of amyloid precursor protein catabolic process_5 Regulation of beta-amyloid formation_5	GSAP		✓
Activation of immune response_5	HCK		✓
Activation of immune response_5	HLA-DPA1		✓
Activation of immune response_5	HLA-DPA2		✓
Activation of immune response_5	HLA-DPB1		✓
ImmuneSystem_2 ENDOCYTOSIS_2 Activation of immune response_5 ImmuneResponse_4 ANGIOGENESIS_2 ImmuneResponse_3	HLA-DQA1		✓
Activation of immune response_5	HLA-DQA2		✓
Activation of immune response_5	HLA-DQB2		✓
Activation of immune response_5	HLA-DRA		✓
Activation of immune response_5	HMGA1P3		✓
Activation of immune response_5	HMGB2P1		✓
Plasma lipoprotein particle assembly_5 ImmuneSystem_2 Protein–lipid complex assembly_5 Protein–lipid complex subunit organization_5 ENDOCYTOSIS_2 BETA-AMYLOID_2 Regulation of amyloid precursor protein catabolic process_5 CholesterolTransport_1 CholesterolMetabolism_3 Regulation of beta-amyloid formation_5 APPMetabolism_3 ImmuneResponse_3 Cholesterol_4 CHOLESTEROL-LIPID_2	HMHA1		✓
Activation of immune response_5	HNRNPA3P2		✓
Activation of immune response_5	HORMAD1		✓
Protein–lipid complex_5	HP		✓
Protein–lipid complex_5	HPR		✓
Activation of immune response_5	HRAS		✓
Activation of immune response_5	HSP90AB1		✓
Activation of immune response_5	HTR2B		✓
Activation of immune response_5	ICAM2		✓
Activation of immune response_5	ICAM3		✓
Activation of immune response_5	IFI16		✓
Activation of immune response_5	IFI30		✓
Activation of immune response_5	IFIH1		✓
Activation of immune response_5	IFNG		✓
Activation of immune response_5	IGLL1		✓
Activation of immune response_5	IKBKB		✓
Activation of immune response_5	IKBKE		✓
Activation of immune response_5	IL20RB		✓
Activation of immune response_5	IRAK2		✓
Activation of immune response_5	IRAK3		✓
Activation of immune response_5	IRAK4		✓
Activation of immune response_5	IRF7		✓
Activation of immune response_5	ITCH-AS1		✓
Activation of immune response_5	ITCH-IT1		✓
Activation of immune response_5	ITGAX		✓
Activation of immune response_5	ITGB2-AS1		✓
Activation of immune response_5	KIAA0355		✓
Activation of immune response_5	KLHL6-AS1		✓
Activation of immune response_5	KLLN		✓
Activation of immune response_5	KLRC4		✓
Activation of immune response_5	KRAS		✓
Activation of immune response_5	KRT1		✓
Activation of immune response_5	LAT2		✓
Activation of immune response_5	LAX1		✓
Activation of immune response_5	LBP		✓
Activation of immune response_5	LCK		✓
Activation of immune response_5	LCP2		✓
Protein–lipid complex_5	LDLR		✓
Activation of immune response_5	LGMN		✓
Activation of immune response_5	LIMK1		✓
Protein–lipid complex subunit organization_5 Protein–lipid complex_5 Reverse cholesterol transport_5	LIPC		✓
Protein–lipid complex subunit organization_5 Reverse cholesterol transport_5	LIPG		✓
Activation of immune response_5	LMAN1L		✓
Activation of immune response_5	LMOD2		✓
Protein–lipid complex_5	LPA		✓
Protein–lipid complex_5	LPAL2		✓
Protein–lipid complex subunit organization_5 Protein–lipid complex_5	LPL		✓
Activation of immune response_5	LSM14A		✓
Activation of immune response_5	LY96		✓
Activation of immune response_5	LYN		✓
Activation of immune response_5	LYRM5		✓
Activation of immune response_5	MAFF		✓
Activation of immune response_5	MAP2K6		✓
Activation of immune response_5	MAP3K1		✓
Activation of immune response_5	MAP3K6		✓
Activation of immune response_5	MAP3K7		✓
Activation of immune response_5	MAPK1		✓
Activation of immune response_5	MARCO		✓
Activation of immune response_5	MASP1		✓
Activation of immune response_5	MAVS		✓
Activation of immune response_5	MBL2		✓
ImmuneSystem_2 ImmuneResponse_1 ImmuneResponse_3	MEF2C		✓
Activation of immune response_5	MEF2C-AS1		✓
Activation of immune response_5	MINK1		✓
Activation of immune response_5	MIR1200		✓
Activation of immune response_5	MIR1203		✓
Activation of immune response_5	MIR1236		✓
Activation of immune response_5	MIR1281		✓
Activation of immune response_5	MIR151A		✓
Activation of immune response_5	MIR3135B		✓
Activation of immune response_5	MIR3161		✓
Activation of immune response_5	MIR3194		✓
Activation of immune response_5	MIR320E		✓
Plasma lipoprotein particle assembly_5 Protein–lipid complex assembly_5 Protein–lipid complex subunit organization_5	MIR3620		✓
Activation of immune response_5	MIR3652		✓
Activation of immune response_5	MIR3941		✓
Activation of immune response_5	MIR4513		✓
Activation of immune response_5	MIR5188		✓
Activation of immune response_5	MIR582		✓
Activation of immune response_5	MIR657		✓
Activation of immune response_5	MNDA		✓
Protein–lipid complex subunit organization_5	MPO		✓
Activation of immune response_5	MROH2B		✓
Activation of immune response_5	MRPL32		✓
Activation of immune response_5	MRPL37P1		✓
Activation of immune response_5	MRS2		✓
Activation of immune response_5	MYD88		✓
Activation of immune response_5	MYH2		✓
Activation of immune response_5	MYO10		✓
Activation of immune response_5	MYO1C		✓
Activation of immune response_5	MYO1G		✓
Activation of immune response_5	NCK1		✓
Activation of immune response_5	NCKAP1		✓
Activation of immune response_5	NCKAP1L		✓
Activation of immune response_5	NCKIPSD		✓
Regulation of amyloid precursor protein catabolic process_5 Regulation of beta-amyloid formation_5	NEK9		✓
Activation of immune response_5	NFAM1		✓
Activation of immune response_5	NFATC2		✓
Activation of immune response_5	NFKB1		✓
Activation of immune response_5	NFKBIA		✓
Activation of immune response_5	NIPA2		✓
Plasma lipoprotein particle assembly_5 Protein–lipid complex assembly_5 Protein–lipid complex subunit organization_5 Protein–lipid complex_5 Reverse cholesterol transport_5	NIPSNAP3B		✓
Activation of immune response_5	NLRC4		✓
Protein–lipid complex subunit organization_5 Protein–lipid complex_5 Reverse cholesterol transport_5	NLRC5		✓
Activation of immune response_5	NOD1		✓
Activation of immune response_5	NPS		✓
Activation of immune response_5	NR1H4		✓
Activation of immune response_5	NR4A3		✓
Activation of immune response_5	NRAS		✓
ImmuneSystem_2	NYAP1		✓
Activation of immune response_5	OR4B1		✓
Activation of immune response_5	PAG1		✓
Activation of immune response_5	PANK2		✓
Activation of immune response_5	PAPLN		✓
Activation of immune response_5	PART1		✓
Protein–lipid complex_5	PCYOX1		✓
Activation of immune response_5	PDE3B		✓
Activation of immune response_5	PDE4B		✓
Activation of immune response_5	PEBP1P3		✓
Protein–lipid complex_5	PEX3		✓
Activation of immune response_5	PGLYRP1		✓
Activation of immune response_5	PGLYRP3		✓
Regulation of amyloid precursor protein catabolic process_5 Regulation of beta-amyloid formation_5	PICALM		✓
Activation of immune response_5	PIK3AP1		✓
Activation of immune response_5	PIK3C3		✓
Activation of immune response_5	PIK3CA		✓
Activation of immune response_5	PIK3R1		✓
Activation of immune response_5	PLA2G12A		✓
Protein–lipid complex subunit organization_5	PLA2G2A		✓
Protein–lipid complex subunit organization_5 Protein–lipid complex_5	PLA2G7		✓
Plasma lipoprotein particle assembly_5 Protein–lipid complex assembly_5 Protein–lipid complex subunit organization_5	PLAGL2		✓
Activation of immune response_5	PLD2		✓
Activation of immune response_5	PLEKHA1		✓
Protein–lipid complex subunit organization_5	PLTP		✓
Plasma lipoprotein particle assembly_5 Protein–lipid complex assembly_5 Protein–lipid complex subunit organization_5	POFUT1		✓
Activation of immune response_5	POLB		✓
Activation of immune response_5	POU5F1P3		✓
Tau protein binding_5	PPP2R2A		✓
Activation of immune response_5	PRKACA		✓
Activation of immune response_5	PRKCB		✓
Activation of immune response_5	PRKCD		✓
Activation of immune response_5	PRKCE		✓
Activation of immune response_5	PRKCQ		✓
Activation of immune response_5	PRKD2		✓
Activation of immune response_5	PSEN1		✓
Activation of immune response_5	PSMA1		✓
Activation of immune response_5	PSMA2		✓
Activation of immune response_5	PSMA3		✓
Activation of immune response_5	PSMA4		✓
Activation of immune response_5	PSMA5		✓
Activation of immune response_5	PSMA6		✓
Activation of immune response_5	PSMA7		✓
Activation of immune response_5	PSMA8		✓
Activation of immune response_5	PSMB1		✓
Activation of immune response_5	PSMB11		✓
Activation of immune response_5	PSMB6		✓
Activation of immune response_5	PSMB7		✓
Activation of immune response_5	PSMB9		✓
Activation of immune response_5	PSMC1		✓
Activation of immune response_5	PSMC3		✓
Activation of immune response_5	PSMC4		✓
Activation of immune response_5	PSMC6		✓
Activation of immune response_5	PSMD1		✓
Activation of immune response_5	PSMD11		✓
Activation of immune response_5	PSMD12		✓
Activation of immune response_5	PSMD2		✓
Activation of immune response_5	PSMD3		✓
Activation of immune response_5	PSMD4		✓
Activation of immune response_5	PSMD5-AS1		✓
Activation of immune response_5	PSMD7		✓
Protein–lipid complex_5	PSMD7P1		✓
Activation of immune response_5	PSMD9		✓
Activation of immune response_5	PSME2		✓
Activation of immune response_5	PSME4		✓
Activation of immune response_5	PSMF1		✓
Activation of immune response_5	PTAFR		✓
Activation of immune response_5	PTPN6		✓
Activation of immune response_5	PTPRJ		✓
Activation of immune response_5	PTTG1IP		✓
Activation of immune response_5	QRFP		✓
Activation of immune response_5	RAC1		✓
Activation of immune response_5	RAF1		✓
Activation of immune response_5	RASAL3		✓
Activation of immune response_5	RAVER1		✓
Activation of immune response_5	REG3G		✓
Activation of immune response_5	RELA		✓
Activation of immune response_5	RFTN1		✓
Activation of immune response_5	RFTN2		✓
Activation of immune response_5	RGCC		✓
Activation of immune response_5	RIPK2		✓
Activation of immune response_5	RN7SKP130		✓
Activation of immune response_5	RN7SL234P		✓
Activation of immune response_5	RN7SL364P		✓
Plasma lipoprotein particle assembly_5 Protein–lipid complex assembly_5 Protein–lipid complex subunit organization_5	RN7SL374P		✓
Regulation of amyloid precursor protein catabolic process_5 Regulation of beta-amyloid formation_5	RN7SL399P		✓
Activation of immune response_5 Tau protein binding_5	RN7SL472P		✓
CytoskeletonAxonDevelopment_3	RN7SL652P		✓
Activation of immune response_5	RN7SL798P		✓
Activation of immune response_5	RNA5SP179		✓
Activation of immune response_5	RNA5SP201		✓
Activation of immune response_5	RNA5SP278		✓
Activation of immune response_5	RNA5SP324		✓
Protein–lipid complex_5	RNA5SP334		✓
Activation of immune response_5	RNA5SP383		✓
Protein–lipid complex subunit organization_5 Reverse cholesterol transport_5	RNA5SP492		✓
Activation of immune response_5	RNA5SP493		✓
Activation of immune response_5	RNU1-109P		✓
Activation of immune response_5	RNU1-93P		✓
Activation of immune response_5	RNU2-59P		✓
Activation of immune response_5	RNU4-88P		✓
Activation of immune response_5	RNU6-1082P		✓
Activation of immune response_5	RNU6-1122P		✓
Activation of immune response_5	RNU6-1152P		✓
Activation of immune response_5	RNU6-1316P		✓
Activation of immune response_5	RNU6-375P		✓
Activation of immune response_5	RNU6-42P		✓
Activation of immune response_5	RNU6-565P		✓
Activation of immune response_5	RNU6-647P		✓
Protein–lipid complex assembly_5 Protein–lipid complex subunit organization_5	RNU6-786P		✓
Activation of immune response_5	RNU6-806P		✓
Activation of immune response_5	RNU6-814P		✓
Activation of immune response_5	RNU6-838P		✓
Activation of immune response_5	RNU6-866P		✓
Activation of immune response_5	RNU6-868P		✓
Activation of immune response_5	RNU6-948P		✓
Activation of immune response_5	RNU7-124P		✓
Activation of immune response_5	RNU7-151P		✓
Activation of immune response_5	RNU7-161P		✓
Activation of immune response_5	RNU7-199P		✓
Activation of immune response_5	RNU7-20P		✓
Activation of immune response_5	RNU7-29P		✓
Activation of immune response_5	RNY4P8		✓
Activation of immune response_5	RP11-1049A21.2		✓
Activation of immune response_5	RP11-104L21.2		✓
Activation of immune response_5	RP11-104L21.3		✓
Activation of immune response_5	RP11-108P20.1		✓
Activation of immune response_5	RP11-1149M10.1		✓
Activation of immune response_5	RP11-115N12.1		✓
Plasma lipoprotein particle assembly_5 Protein–lipid complex assembly_5 Protein–lipid complex subunit organization_5 Protein–lipid complex_5	RP11-116D2.1		✓
Activation of immune response_5	RP11-119B16.2		✓
Activation of immune response_5	RP1-111D6.2		✓
Protein–lipid complex_5	RP11-125B21.2		✓
Activation of immune response_5	RP11-126O1.5		✓
Activation of immune response_5	RP11-131L23.1		✓
Activation of immune response_5	RP11-138I1.4		✓
Activation of immune response_5	RP11-148O21.4		✓
Activation of immune response_5	RP11-148O21.6		✓
Activation of immune response_5	RP11-164O23.5		✓
Activation of immune response_5	RP11-16C1.2		✓
Activation of immune response_5	RP11-16C1.3		✓
Activation of immune response_5	RP11-173P15.7		✓
Activation of immune response_5	RP11-208N14.4		✓
Regulation of amyloid precursor protein catabolic process_5	RP11-20B24.4		✓
Regulation of amyloid precursor protein catabolic process_5	RP11-20B24.7		✓
Plasma lipoprotein particle assembly_5 Protein–lipid complex assembly_5 Protein–lipid complex subunit organization_5 Protein–lipid complex_5 Reverse cholesterol transport_5	RP11-217B7.2		✓
Activation of immune response_5	RP11-223P11.2		✓
Activation of immune response_5	RP11-223P11.3		✓
Activation of immune response_5	RP11-239E10.3		✓
Activation of immune response_5	RP11-245C23.3		✓
Activation of immune response_5	RP11-245J9.6		✓
Activation of immune response_5	RP11-264B17.5		✓
Activation of immune response_5	RP11-266N13.2		✓
Activation of immune response_5	RP11-270C12.3		✓
Activation of immune response_5	RP11-278I4.2		✓
Activation of immune response_5	RP11-28F1.2		✓
Activation of immune response_5	RP11-299P2.1		✓
Activation of immune response_5	RP11-301A5.2		✓
ImmuneSystem_2 ENDOCYTOSIS_2 BETA-AMYLOID_2	RP11-30K9.7		✓
Activation of immune response_5	RP11-316M21.6		✓
Activation of immune response_5	RP11-316M21.7		✓
Activation of immune response_5	RP11-318K15.2		✓
Activation of immune response_5	RP11-325O24.2		✓
Activation of immune response_5	RP11-327F22.1		✓
Activation of immune response_5	RP11-327F22.4		✓
Activation of immune response_5	RP11-327F22.6		✓
Activation of immune response_5	RP11-331F4.4		✓
Tau protein binding_5	RP11-333J10.3		✓
Activation of immune response_5	RP11-343H5.4		✓
Activation of immune response_5	RP11-34E5.4		✓
Protein–lipid complex subunit organization_5 Protein–lipid complex_5 Reverse cholesterol transport_5	RP11-355N15.1		✓
Activation of immune response_5	RP11-356I2.4		✓
Activation of immune response_5	RP11-367F23.1		✓
Activation of immune response_5	RP11-378A13.1		✓
Activation of immune response_5	RP11-37B2.1		✓
Activation of immune response_5	RP11-380G5.2		✓
Activation of immune response_5	RP11-380G5.3		✓
Protein–lipid complex_5	RP11-384M15.3		✓
Activation of immune response_5	RP11-390E23.6		✓
Activation of immune response_5	RP11-393B14.2		✓
Activation of immune response_5	RP11-397C12.1		✓
Activation of immune response_5	RP11-415F23.2		✓
Activation of immune response_5	RP11-415F23.3		✓
Activation of immune response_5	RP11-415F23.4		✓
Activation of immune response_5	RP11-433M22.1		✓
Activation of immune response_5	RP11-439H13.2		✓
Activation of immune response_5	RP11-442P12.1		✓
Protein–lipid complex subunit organization_5 Protein–lipid complex_5	RP11-446F17.3		✓
Protein–lipid complex_5	RP11-447G11.1		✓
Activation of immune response_5	RP11-448G4.2		✓
Activation of immune response_5	RP11-448G4.4		✓
Activation of immune response_5	RP11-454L1.2		✓
Activation of immune response_5	RP11-468E2.4		✓
Activation of immune response_5	RP11-478C19.2		✓
Activation of immune response_5	RP11-486G15.1		✓
Protein–lipid complex subunit organization_5 Protein–lipid complex_5 Reverse cholesterol transport_5	RP11-50C13.1		✓
Protein–lipid complex subunit organization_5 Protein–lipid complex_5 Reverse cholesterol transport_5	RP11-50C13.2		✓
Activation of immune response_5	RP11-520H16.4		✓
Protein–lipid complex assembly_5 Protein–lipid complex subunit organization_5	RP11-52J3.2		✓
Protein–lipid complex assembly_5 Protein–lipid complex subunit organization_5	RP11-52J3.3		✓
Activation of immune response_5	RP11-553K8.5		✓
Activation of immune response_5	RP11-558F24.2		✓
Activation of immune response_5	RP11-558F24.4		✓
Activation of immune response_5	RP11-561P12.2		✓
Activation of immune response_5	RP11-575G13.3		✓
Activation of immune response_5	RP11-57C19.6		✓
Activation of immune response_5	RP11-589N15.2		✓
Activation of immune response_5	RP11-5K23.5		✓
Activation of immune response_5	RP11-60I3.5		✓
Activation of immune response_5	RP11-613M10.9		✓
Activation of immune response_5	RP11-647P12.2		✓
Tau protein binding_5	RP11-67M1.1		✓
Activation of immune response_5	RP11-712L6.7		✓
Activation of immune response_5	RP11-720L2.2		✓
Activation of immune response_5	RP11-720L2.3		✓
CytoskeletonAxonDevelopment_3	RP11-750H9.7		✓
Activation of immune response_5	RP11-75C23.1		✓
Plasma lipoprotein particle assembly_5 Protein–lipid complex assembly_5 Protein–lipid complex subunit organization_5	RP11-766F14.1		✓
Activation of immune response_5	RP11-769O8.3		✓
Activation of immune response_5	RP11-77A13.1		✓
Protein–lipid complex_5	RP11-77B22.2		✓
Activation of immune response_5	RP11-79L9.2		✓
Activation of immune response_5	RP11-804H8.6		✓
Activation of immune response_5	RP11-805J14.5		✓
Activation of immune response_5	RP11-818O24.3		✓
Activation of immune response_5	RP11-81A22.5		✓
Activation of immune response_5	RP11-82H13.2		✓
Activation of immune response_5	RP11-85F14.1		✓
Activation of immune response_5	RP11-87C12.2		✓
Activation of immune response_5	RP1-193H18.2		✓
Activation of immune response_5	RP1-193H18.3		✓
Activation of immune response_5	RP11-95J11.1		✓
Activation of immune response_5	RP1-1J6.2		✓
Protein–lipid complex_5	RP1-20N2.6		✓
Activation of immune response_5	RP1-224A6.8		✓
Activation of immune response_5	RP1-224A6.9		✓
Regulation of amyloid precursor protein catabolic process_5 Regulation of beta-amyloid formation_5	RP1-5O6.4		✓
Activation of immune response_5	RP1-85F18.6		✓
Protein–lipid complex subunit organization_5	RP3-337O18.9		✓
Activation of immune response_5	RP3-370M22.8		✓
Protein–lipid complex assembly_5 Protein–lipid complex subunit organization_5	RP3-403L10.2		✓
Protein–lipid complex assembly_5 Protein–lipid complex subunit organization_5	RP3-403L10.3		✓
Activation of immune response_5	RP3-475N16.1		✓
Activation of immune response_5	RP3-511B24.6		✓
Activation of immune response_5	RP4-583P15.14		✓
Activation of immune response_5	RP4-635E18.8		✓
Activation of immune response_5	RP4-647J21.1		✓
Activation of immune response_5	RP4-687K1.2		✓
Activation of immune response_5	RP4-728D4.2		✓
Activation of immune response_5	RP4-752I6.1		✓
Activation of immune response_5	RP5-1103B4.3		✓
Activation of immune response_5	RP5-1136G13.2		✓
CytoskeletonAxonDevelopment_3 MAPTmetabolism_3	RPL39P		✓
Activation of immune response_5	RPL7AP38		✓
Activation of immune response_5	RPS10P14		✓
Activation of immune response_5	RPS17P13		✓
Activation of immune response_5	RPS23P10		✓
Activation of immune response_5	S100A16		✓
Tau protein binding_5	S100B		✓
Protein–lipid complex_5	SAA1		✓
Tau protein binding_5	SDAD1P1		✓
Activation of immune response_5	SENP5		✓
Protein–lipid complex_5	SEPT2		✓
Activation of immune response_5	SERPING1		✓
Activation of immune response_5	SETP21		✓
Activation of immune response_5	SGIP1		✓
Activation of immune response_5	SIRT3		✓
Activation of immune response_5	SKAP1		✓
Activation of immune response_5	SKP1		✓
Activation of immune response_5	SLA2		✓
Regulation of amyloid precursor protein catabolic process_5 Regulation of beta-amyloid formation_5	SLC25A1P1		✓
Activation of immune response_5	SLC25A51		✓
Activation of immune response_5	SLC35C2		✓
Activation of immune response_5	SNORA1		✓
Activation of immune response_5	SNORA25		✓
Activation of immune response_5	SNORA51		✓
Activation of immune response_5	SNORA57		✓
Protein–lipid complex subunit organization_5 Reverse cholesterol transport_5	SNRPGP4		✓
Plasma lipoprotein particle assembly_5 Protein–lipid complex assembly_5 Protein–lipid complex subunit organization_5	SOAT1		✓
Plasma lipoprotein particle assembly_5 Protein–lipid complex assembly_5 Protein–lipid complex subunit organization_5	SOAT2		✓
Protein–lipid complex_5	SPC24		✓
Activation of immune response_5	SPG21		✓
Activation of immune response_5	SPPL3		✓
Activation of immune response_5	SRC		✓
Activation of immune response_5	STOML2		✓
Activation of immune response_5	STX17		✓
Activation of immune response_5	STYX		✓
Activation of immune response_5	SUMO4		✓
Activation of immune response_5	SUSD4		✓
Activation of immune response_5	SYK		✓
Activation of immune response_5	TAB1		✓
Activation of immune response_5	TAB2		✓
Activation of immune response_5	TANK		✓
Activation of immune response_5	TAP1		✓
Activation of immune response_5	TAPSAR1		✓
Activation of immune response_5	TBK1		✓
Activation of immune response_5	TEC		✓
Activation of immune response_5	TFAM		✓
Activation of immune response_5	THEMIS		✓
Activation of immune response_5	THEMIS2		✓
Activation of immune response_5	TICAM1		✓
Activation of immune response_5	TLR10		✓
Activation of immune response_5	TLR2		✓
Activation of immune response_5	TLR3		✓
Activation of immune response_5	TLR5		✓
Activation of immune response_5	TM9SF3		✓
Activation of immune response_5	TM9SF4		✓
Regulation of amyloid precursor protein catabolic process_5 Regulation of beta-amyloid formation_5	TMED10		✓
Activation of immune response_5	TMEM173		✓
Activation of immune response_5	TMSB4XP2		✓
Activation of immune response_5	TNFRSF21		✓
Activation of immune response_5	TNFSF14		✓
Activation of immune response_5	TNIP1		✓
Activation of immune response_5	TNIP2		✓
Activation of immune response_5	TNIP3		✓
Activation of immune response_5	TRAF1		✓
Activation of immune response_5	TRAF3		✓
Activation of immune response_5	TRAF6		✓
Activation of immune response_5	TRAP1		✓
Activation of immune response_5	TRAT1		✓
ImmuneResponse_1	TREM2		✓
Activation of immune response_5	TRIM22		✓
Plasma lipoprotein particle assembly_5 Protein–lipid complex assembly_5 Protein–lipid complex subunit organization_5	TRMT10A		✓
Activation of immune response_5	TWF1		✓
Activation of immune response_5	TXK		✓
Activation of immune response_5	U4		✓
Activation of immune response_5	U51244.2		✓
Activation of immune response_5	UBA52		✓
Activation of immune response_5	UBE2D1		✓
Activation of immune response_5	UBE2L5P		✓
Activation of immune response_5	UBE2N		✓
Activation of immune response_5	UBE4A		✓
Activation of immune response_5	UNC93B1		✓
Activation of immune response_5	VAV1		✓
Activation of immune response_5	VAV2		✓
Activation of immune response_5	VAV3-AS1		✓
Protein–lipid complex_5	VIMP		✓
Plasma lipoprotein particle assembly_5 Protein–lipid complex assembly_5 Protein–lipid complex subunit organization_5	VTI1BP3		✓
Activation of immune response_5	WASL		✓
Activation of immune response_5 Tau protein binding_5	WDR20		✓
Activation of immune response_5	WDR66		✓
Activation of immune response_5	WIPF1		✓
Activation of immune response_5	WIPF3		✓
Activation of immune response_5	XXbac-BPG16N22.5		✓
Activation of immune response_5	YES1		✓
Activation of immune response_5	YPEL1		✓
Activation of immune response_5	Z83851.1		✓
Activation of immune response_5	ZAP70		✓
Activation of immune response_5	ZBTB12		✓
Activation of immune response_5	ZNF546		✓
Activation of immune response_5	ZNF705A		✓
